# Comparing genome-wide significant and chemosensory variants as instruments for dietary patterns in Mendelian randomisation

**DOI:** 10.64898/2026.03.26.26349354

**Authors:** Phoebe SC Hui, Brooke L Devlin, David M Evans, Liang-Dar Hwang

**Author notes:** Corresponding author; 306 Carmody Rd, St Lucia QLD 4067, Australia.

## Abstract

**Background:** Diet is a modifiable risk factor for cardiometabolic disease, yet establishing causality remains challenging. Mendelian randomisation (MR) leverages genetic variants as instrumental variables (IVs) to enable causal inference.

**Method:** Using two-sample MR, we assessed the causal effects of four principal component-derived dietary patterns (DPs) – Unhealthy, Healthy, Meat-based, Pescatarian – on twelve cardiometabolic outcomes: body mass index, coronary artery disease, high-density lipoprotein cholesterol, low-density lipoprotein cholesterol, total cholesterol, triglycerides, systolic blood pressure, diastolic blood pressure, type 2 diabetes, fasting glucose and insulin, and glycated haemoglobin. Two sets of IVs were employed: conventional genome-wide significant variants associated with each DP, rigorously filtered for pleiotropy and directionality; and biologically informed variants in chemosensory receptor genes, given the role of taste and smell perception in shaping food choices.

**Results:** Using conventional IVs, the Pescatarian DP reduced fasting insulin (β_IVW_ = -0.10 pmolL^-1^ per SD increase in Pescatarian DP score, 95% Confidence interval [CI] [-0.15, - 0.04]; *P* = 1.19×10^-3^), which survived multiple sensitivity analyses. Associations between the Unhealthy DP and elevated blood pressure and glycated haemoglobin were likely undermined by heterogeneity and pleiotropy, with insufficient IVs for robust sensitivity testing. Chemosensory receptors yielded null findings, reflecting insufficient power.

**Conclusion:** Rigorously filtered conventional IVs supported the causal nature of well-established diet-disease relationships, demonstrating MR’s utility in strengthening causal inference in nutritional epidemiology. Chemosensory IVs demonstrated limited utility for DPs, likely reflecting the heterogeneous and complex sensory profiles of overall diets. Future efforts should consider using guideline-based dietary scores to facilitate translation of findings.

**Key messages:**

- We used Mendelian randomisation to evaluate the causal effects of dietary patterns on cardiometabolic health and explored whether variants in chemosensory receptor genes could improve instrument specificity given their mechanistic link to food choice.
- Compared with variants selected from dietary genome-wide association studies (GWAS) solely based on statistical significance, chemosensory receptor variants showed fewer associations with confounding pathways but explained insufficient variance in composite dietary patterns to support well-powered MR analyses.
- Using rigorously selected genome-wide significant instruments, a Pescatarian-like pattern was associated with lower fasting insulin, but effects across other glycaemic markers and disease endpoints were limited, suggesting that diet alone only has modest direct effects on health when isolated from non-dietary factors in MR.

## Supplementary Tables for "Comparing genome-wide significant and chemosensory variants as instruments for dietary patterns in Mendelian randomisation"

### Sheet: Contents
Contents
Supplementary Table 1	GWAS data sources for exposures, outcomes, and traits used in multivariable MR
Supplementary Table 2	PheWAS associations with sociodemographic, lifestyle, and early-life traits
Supplementary Table 3	Genetic correlations between variables
Supplementary Table 4	Proxy SNPs
Supplementary Table 5	Power estimation
Supplementary Table 6	Conventional and Receptor IVs for all four dietary patterns
Supplementary Table 7	SNP associations with dietary patterns (exposures) and cardiometabolic outcomes for Conventional instruments
Supplementary Table 8	SNP associations with dietary patterns (exposures) and cardiometabolic outcomes for Receptor instruments
Supplementary Table 9	MR effect estimates using Covnentional IVs
Supplementary Table 10	Cochran's Q statistics for heterogeneity assessment of all IVW estimates
Supplementary Table 11	Egger Intercepts for directional pleiotropy assessment across all exposure-outcome pairs and instrument sets
Supplementary Table 12	Conditional F-statistics for multivariable MR (MVMR) analyses.
Supplementary Table 13	MR effect estimates using Receptor IVs

### Sheet: ST1
Supplementary Table 1: GWAS data sources for exposures, outcomes, and traits used in multivariable MR
Exposure traits	Unit	First Author (Year)	Pubmed ID	Sample size	Ancestry	Covariates or correction methods	Notes
Meat-based Dietary Pattern (DP): Meat-based diet ('DC1')	Standard deviation (SD)	Niarchou (2020)	32066663	335576	European	Birth year, sex, month of assessment, assessment centre, batch, 100 genetic PCs of unrelated EUR individuals	UK Biobank
Pescatarian DP: Plant-and-fish-based diet ('DC2')	SD	Niarchou (2020)	32066663	335576	European	Birth year, sex, month of assessment, assessment centre, batch, 100 genetic PCs of unrelated EUR individuals	UK Biobank
Unhealthy DP ('Overall Unhealthy diet')	SD	Pirastu (2020)	35653391	258758	European	Age, sex; BOLT-LMM/GRM to correct of population structure, LDSC intercept ~ 1.0 reported	UK Biobank
Healthy DP: Wholemeal-bread associated diet ('PC1')	SD	Cole (2020)	32193382	449210	European	Sex, age, genotyping array, first 10 genetic PCs of unrelated EUR individuals	UK Biobank
Outcome traits	Unit	First Author (Year)	Pubmed ID	Sample size	Ancestry	Covariates	Notes
Body mass index	kg/m2	Locke (2015)	25673413	322154	European	Study specific covariates, e.g. genetic PCs, sex, relatedness	Meta-analysis of 339,224 individuals - 322,154 of whom are of European descent. Only results from GWAS performed in Europeans were used.
Coronary artery disease	log-odds ratio	Aragam (2022)	36474045	1165690	>95% European	PCs, study-specific covariates (e.g. country of origin, recruitment centre, genotyping array, sex, age/birth year, history of diabetes, history of AF)	Meta-analysis of 1,165,690 individuals of predominantly (>95%) European ancestry with 181,522 cases - including 472,335 (~40%) participants from UK Biobank. Only results from GWAS performed in Europeans were used.
Type 2 diabetes	log-odds ratio	Suzuki (2024)	38374256	1528967	European	Age, sex, genetic PCs, additional study-specific covariates (e.g. genotyping array/batch)	The full cross-ancentry meta-analysis contained 2,535,601 individuals, of which 428,452 were cases. Only results from GWAS performed in Europeans (60.3% of effective sample size) were used.
Glycated haemoglobin	% (mostly NGSP%)	Chen (2021)	34059833	149006	European	PCs, study-specific covariates (e.g. age, age^2, sex, cohort/centre)	Meta-analysis of 281,416 individuals, without UKB, of whom ~70% were of European ancestry. Only the EUR data subset was used.
Fasting glucose	mmol/L	Chen (2021)	34059833	196991	European	BMI, PCs, study-specific covariates (e.g. age, age^2, sex, cohort/centre)	Meta-analysis of 281,416 individuals, without UKB, of whom ~70% were of European ancestry. Only the EUR data subset was used.
Fasting insulin	pmol/L	Chen (2021)	34059833	158550	European	BMI, PCs, study-specific covariates (e.g. age, age^2, sex, cohort/centre)	Meta-analysis of 281,416 individuals, without UKB, of whom ~70% were of European ancestry. Only the EUR data subset was used.
Systolic blood pressure	mmHg	Keaton (2024)	38689001	1028980	European	Sex, Age, Age^2, BMI, first 10 genetic PCs	Included 458,577 indivudals from UK Biobank (44.6% of total sample)
Diastolic blood pressure	mmHg	Keaton (2024)	38689001	1028980	European	Sex, Age, Age^2, BMI, first 10 genetic PCs	Included 458,575 indivudals from UK Biobank (44.6% of total sample)
High-density lipid cholesterol	SD	Graham (2021)	34887591	1320016	European	Age, Age^2, PCs, study specific covariates	Multi-ancestry GWAS in 1.65 million indiviudals, with EUR representing 79.8% of whole sample. Results from GWAS conducted in 'Europeans (without UKB)' subset was used
Low-density lipid cholesterol	SD	Graham (2021)	34887591	1320016	European	Age, Age^2, PCs, study specific covariates	Multi-ancestry GWAS in 1.65 million indiviudals, with EUR representing 79.8% of whole sample. Results from GWAS conducted in 'Europeans (without UKB)' subset was used
Total lipid cholesterol	SD	Graham (2021)	34887591	1320016	European	Age, Age^2, PCs, study specific covariates	Multi-ancestry GWAS in 1.65 million indiviudals, with EUR representing 79.8% of whole sample. Results from GWAS conducted in 'Europeans (without UKB)' subset was used
Total triglycerides	SD	Graham (2021)	34887591	1320016	European	Age, Age^2, PCs, study specific covariates	Multi-ancestry GWAS in 1.65 million indiviudals, with EUR representing 79.8% of whole sample. Results from GWAS conducted in 'Europeans (without UKB)' subset was used
Traits used in multivariable MR (MVMR)	Unit	First Author (Year)	OpenGWAS ID	Sample size	Ancestry	Relevant MVMR models
Smoking (Current tobacco smoking)	SD	Elsworth (2018)	ukb-b-223	462434	European	Conventional IVs; All DPs
Comparative body size at age 10	SD	Richardson (2020)	ieu-b-5107	453169	European	Conventional IVs; All DPs
Physical activity (Number of days/week of vigorous physical activity 10+ minutes)	SD	Elsworth (2018)	ukb-b-151	440512	European	Conventional IVs; All DPs
Educational attainment (Qualifications: College or University degree)	SD	Elsworth (2018)	ukb-b-16489	458079	European	Conventional IVs; All DPs
Income (Average total household income before tax)	SD	Elsworth (2018)	ukb-b-7408	397751	European	Conventional IVs; All DPs

### Sheet: ST2
Supplementary Table 2: PheWAS associations with sociodemographic, lifestyle, and early-life traits Only associations meeting a PheWAS significance threshold of p < 1×10^-5 are shown. Effect sizes (Beta) and standard errors (SE) correspond to the reported GWAS (OpenGWAS ID) for each trait.
Exposure	SNP	Chromosome	Position	Trait	OpenGWAS ID	Effect allele	Other allele	EAF	Beta	SE	P-value	Sample size
Pescatarian DP	rs10180461	2	144263033	Years of schooling	ieu-a-1239	C	T	0.381	0.01627	0.00175	1.16011e-20	766345
Pescatarian DP	rs10180461	2	144263033	Educational attainment (years of education)	ebi-a-GCST90029013	C	T	0.391277	0.0823883	0.0102173	7.39946e-16	461457
Pescatarian DP	rs10180461	2	144263033	Qualifications: None of the above	ukb-b-17729	C	T	0.391023	-0.00623857	0.000803342	8.10028e-15	458079
Pescatarian DP	rs10180461	2	144263033	Qualifications: College or University degree	ukb-b-16489	C	T	0.391023	0.00732491	0.000974543	5.60015e-14	458079
Pescatarian DP	rs10180461	2	144263033	Qualifications: College or University degree	ukb-a-397	C	T	0.392744	0.00873376	0.00116874	7.87046e-14	334070
Pescatarian DP	rs10180461	2	144263033	Qualifications: A levels/AS levels or equivalent	ukb-b-11615	C	T	0.391023	0.00698322	0.000943604	1.39991e-13	458079
Pescatarian DP	rs10180461	2	144263033	Educational attainment (college completion)	ebi-a-GCST90029012	C	T	0.391277	0.00682209	0.000945012	5.30029e-13	470941
Pescatarian DP	rs10180461	2	144263033	Qualifications: None of the above	ukb-a-398	C	T	0.392744	-0.00660458	0.000947597	3.17907e-12	334070
Pescatarian DP	rs10180461	2	144263033	Years of schooling	ieu-a-1001	C	T	0.3713	0.017	0.003	2.08689e-11	293723
Pescatarian DP	rs10180461	2	144263033	Qualifications: A levels/AS levels or equivalent	ukb-a-399	C	T	0.392744	0.00718074	0.00112034	1.46255e-10	334070
Pescatarian DP	rs10180461	2	144263033	Number of days/week walked 10+ minutes	ukb-b-4886	C	T	0.39111	-0.0262497	0.00415378	2.59998e-10	454783
Pescatarian DP	rs10180461	2	144263033	Age completed full time education	ukb-b-6134	C	T	0.388654	0.0125209	0.00212602	3.89996e-09	307897
Pescatarian DP	rs10180461	2	144263033	Qualifications: O levels/GCSEs or equivalent	ukb-b-18099	C	T	0.391023	0.00573825	0.00106412	6.90001e-08	458079
Pescatarian DP	rs10180461	2	144263033	Years of schooling	ieu-a-1010	C	T	0.3713	0.02	0.004	1.128e-07	131695
Pescatarian DP	rs10180461	2	144263033	Number of days/week walked 10+ minutes	ukb-a-506	C	T	0.392744	-0.0256552	0.00486558	1.34447e-07	331654
Pescatarian DP	rs10180461	2	144263033	Frequency of walking for pleasure in last 4 weeks	ukb-b-4655	C	T	0.390981	-0.0198034	0.00377701	1.6e-07	328320
Pescatarian DP	rs10180461	2	144263033	Age completed full time education	ukb-a-505	C	T	0.392744	0.0121037	0.00249112	1.1822e-06	226899
Pescatarian DP	rs10180461	2	144263033	Length of mobile phone use	ukb-b-4094	C	T	0.390999	-0.0134281	0.002918	4.20001e-06	456972
Pescatarian DP	rs10180461	2	144263033	Years of schooling	ieu-a-1011	C	T	0.3713	0.015	0.003	9.58804e-06	162028
Healthy DP	rs10189857	2	60713235	Years of schooling	ieu-a-1239	G	A	0.4184	-0.01725	0.00171	6.70039e-24	766345
Healthy DP	rs10189857	2	60713235	Time spent watching television (TV)	ukb-b-5192	G	A	0.432324	0.0146862	0.00160509	5.70033e-20	437887
Healthy DP	rs10189857	2	60713235	Qualifications: A levels/AS levels or equivalent	ukb-b-11615	G	A	0.431934	-0.00822907	0.00092805	7.50067e-19	458079
Healthy DP	rs10189857	2	60713235	Qualifications: None of the above	ukb-a-398	G	A	0.432196	0.00813608	0.000933127	2.81579e-18	334070
Healthy DP	rs10189857	2	60713235	Qualifications: None of the above	ukb-b-17729	G	A	0.431934	0.00676364	0.0007901	1.10002e-17	458079
Healthy DP	rs10189857	2	60713235	Qualifications: College or University degree	ukb-a-397	G	A	0.432196	-0.00963462	0.00115092	5.72269e-17	334070
Healthy DP	rs10189857	2	60713235	Qualifications: College or University degree	ukb-b-16489	G	A	0.431934	-0.00791041	0.000958479	1.50003e-16	458079
Healthy DP	rs10189857	2	60713235	Time spent watching television (TV)	ukb-a-5	G	A	0.432196	0.0154201	0.00188883	3.25687e-16	319740
Healthy DP	rs10189857	2	60713235	Educational attainment (years of education)	ebi-a-GCST90029013	G	A	0.432123	-0.0811424	0.0100538	5.79963e-16	461457
Healthy DP	rs10189857	2	60713235	Qualifications: A levels/AS levels or equivalent	ukb-a-399	G	A	0.432196	-0.00874498	0.00110324	2.25892e-15	334070
Healthy DP	rs10189857	2	60713235	Educational attainment (college completion)	ebi-a-GCST90029012	G	A	0.432123	-0.00686432	0.000929889	1.10002e-13	470941
Healthy DP	rs10189857	2	60713235	Years of schooling	ieu-a-1001	G	A	0.4272	-0.017	0.002	2.16322e-11	293723
Healthy DP	rs10189857	2	60713235	Years of schooling	ieu-b-4836	G	A	NA	-0.027	0.0042	1.72302e-10	102112
Healthy DP	rs10189857	2	60713235	Age completed full time education	ukb-b-6134	G	A	0.435409	-0.0124054	0.00208474	2.69998e-09	307897
Healthy DP	rs10189857	2	60713235	Qualifications: O levels/GCSEs or equivalent	ukb-b-18099	G	A	0.431934	-0.00618803	0.00104658	3.40001e-09	458079
Healthy DP	rs10189857	2	60713235	Qualifications: O levels/GCSEs or equivalent	ukb-a-400	G	A	0.432196	-0.00720885	0.00123151	4.81282e-09	334070
Healthy DP	rs10189857	2	60713235	Pack years of smoking	ukb-b-10831	G	A	0.433385	0.0192504	0.0035135	4.30002e-08	142387
Healthy DP	rs10189857	2	60713235	Age completed full time education	ukb-a-505	G	A	0.432196	-0.0131642	0.00244596	7.37344e-08	226899
Healthy DP	rs10189857	2	60713235	Pack years adult smoking as proportion of life span exposed to smoking	ukb-b-7460	G	A	0.433385	0.0182055	0.00350717	2.1e-07	142387
Healthy DP	rs10189857	2	60713235	Years of schooling	ieu-a-1010	G	A	0.4272	-0.019	0.004	3.69003e-07	131695
Healthy DP	rs10189857	2	60713235	Years of schooling	ieu-a-1011	G	A	0.4272	-0.016	0.003	1.31e-06	162028
Healthy DP	rs10189857	2	60713235	Average total household income before tax	ukb-b-7408	G	A	0.431118	-0.0126631	0.00267041	2.1e-06	397751
Healthy DP	rs10189857	2	60713235	Pack years of smoking PREVIEW ONLY	ukb-a-237	G	A	0.432196	0.0201844	0.00442181	5.00691e-06	101726
Healthy DP	rs10189857	2	60713235	Cigarettes smoked per day	ieu-b-142	G	A	0.437	0.0252449	0.00553531	5.18e-06	262699
Healthy DP	rs10189857	2	60713235	Cigarettes per Day	ieu-b-25	G	A	0.437	0.0252449	0.00553531	5.18e-06	262699
Healthy DP	rs10189857	2	60713235	Qualifications: Other professional qualifications eg: nursing, teaching	ukb-b-13799	G	A	0.431934	-0.00432157	0.000951545	5.60003e-06	458079
Healthy DP	rs10189857	2	60713235	Maternal smoking around birth	ukb-b-17685	G	A	0.432025	0.0046291	0.00103465	7.69999e-06	397732
Pescatarian DP	rs10510554	3	25099776	Comparative body size at age 10, Males and Females	ieu-b-5107	C	T	0.569274	0.00827688	0.00141823	3.29997e-09	NA
Pescatarian DP	rs10510554	3	25099776	Comparative body size at age 10	ukb-b-4650	C	T	0.569271	0.00827346	0.00141749	5.30005e-09	454718
Pescatarian DP	rs10510554	3	25099776	Comparative body size at age 10	ukb-a-34	C	T	0.570249	0.00801936	0.00168244	1.87534e-06	331693
Pescatarian DP	rs10510554	3	25099776	Comparative body size at age 10, Females	ieu-b-5108	C	T	0.568646	0.00876592	0.00195782	3.2e-06	NA
Healthy DP	rs10745324	1	112708722	smoking initiation	ieu-b-4877	G	A	0.647	-0.0185649	0.00390516	2.03002e-06	632802
Healthy DP	rs10765776	11	95656364	Years of schooling	ieu-a-1239	A	C	0.3963	0.01487	0.00176	2.72019e-17	766345
Healthy DP	rs10765776	11	95656364	Qualifications: College or University degree	ukb-b-16489	A	C	0.391328	0.00780774	0.000978792	1.50003e-15	458079
Healthy DP	rs10765776	11	95656364	Educational attainment (years of education)	ebi-a-GCST90029013	A	C	0.391311	0.0814311	0.0102771	1.80011e-15	461457
Healthy DP	rs10765776	11	95656364	Qualifications: None of the above	ukb-b-17729	A	C	0.391328	-0.00627468	0.000805862	6.89922e-15	458079
Healthy DP	rs10765776	11	95656364	Qualifications: None of the above	ukb-a-398	A	C	0.392034	-0.00693071	0.00095078	3.11817e-13	334070
Healthy DP	rs10765776	11	95656364	Qualifications: A levels/AS levels or equivalent	ukb-b-11615	A	C	0.391328	0.00664108	0.000946451	2.29985e-12	458079
Healthy DP	rs10765776	11	95656364	Qualifications: A levels/AS levels or equivalent	ukb-a-399	A	C	0.392034	0.00787426	0.0011241	2.47514e-12	334070
Healthy DP	rs10765776	11	95656364	Time spent watching television (TV)	ukb-b-5192	A	C	0.390712	-0.0113225	0.00163844	4.79954e-12	437887
Healthy DP	rs10765776	11	95656364	Educational attainment (college completion)	ebi-a-GCST90029012	A	C	0.391311	0.00655826	0.000950607	6.09958e-12	470941
Healthy DP	rs10765776	11	95656364	Qualifications: College or University degree	ukb-a-397	A	C	0.392034	0.00794133	0.00117269	1.27321e-11	334070
Healthy DP	rs10765776	11	95656364	Time spent watching television (TV)	ukb-a-5	A	C	0.392034	-0.0124314	0.00192622	1.0926e-10	319740
Healthy DP	rs10765776	11	95656364	Age completed full time education	ukb-a-505	A	C	0.392034	0.0152997	0.00249922	9.26702e-10	226899
Healthy DP	rs10765776	11	95656364	Years of schooling	ieu-a-1001	A	C	0.4086	0.014	0.003	2.93603e-08	293723
Healthy DP	rs10765776	11	95656364	Age completed full time education	ukb-b-6134	A	C	0.388128	0.0117833	0.00213348	3.29997e-08	307897
Healthy DP	rs10765776	11	95656364	Years of schooling	ieu-a-1010	A	C	0.4086	0.02	0.004	2.80098e-07	131695
Pescatarian DP	rs10986983	9	128620009	Smoking status	ebi-a-GCST90029014	T	C	0.627525	0.00830271	0.00142071	4.60002e-09	468170
Pescatarian DP	rs10986983	9	128620009	Current tobacco smoking	ukb-b-223	T	C	0.627562	0.00687431	0.00117728	5.19996e-09	462434
Pescatarian DP	rs10986983	9	128620009	Smoking status: Current	ukb-a-225	T	C	0.627827	0.00371188	0.000758513	9.90376e-07	336024
Pescatarian DP	rs10986983	9	128620009	Physical activity (Total log acceleration)	ebi-a-GCST90061408	T	C	0.62898	0.0230231	0.00476653	1.36427e-06	88411
Pescatarian DP	rs10986983	9	128620009	Current tobacco smoking	ukb-a-16	T	C	0.627827	0.00656808	0.00136592	1.52104e-06	337030
Pescatarian DP	rs10986983	9	128620009	Sedentary to active transition probability	ebi-a-GCST90061428	T	C	0.62898	0.0214326	0.00470958	5.34281e-06	88411
Healthy DP	rs111915841	2	225467840	Smoking status	ebi-a-GCST90029014	C	G	0.322831	-0.00742052	0.0014732	3.59998e-07	468170
Healthy DP	rs111915841	2	225467840	Age started smoking in former smokers	ukb-b-2047	C	G	0.322328	0.0216788	0.00438717	7.79992e-07	114449
Healthy DP	rs111915841	2	225467840	smoking initiation	ieu-b-4877	C	G	0.327	-0.0180044	0.00379566	2.04998e-06	632802
Healthy DP	rs111915841	2	225467840	Current tobacco smoking	ukb-b-223	C	G	0.322754	-0.00574444	0.00122253	2.59998e-06	462434
Healthy DP	rs11699828	20	62157198	Current tobacco smoking	ukb-b-223	A	G	0.035848	-0.0158613	0.00334722	2.19999e-06	462434
Healthy DP	rs11852327	15	47926800	Qualifications: College or University degree	ukb-b-16489	T	C	0.260056	0.00576208	0.00108667	1.09999e-07	458079
Healthy DP	rs11852327	15	47926800	Years of schooling	ieu-a-1239	T	C	0.2517	0.00992	0.00192	2.47002e-07	766345
Healthy DP	rs11852327	15	47926800	Qualifications: A levels/AS levels or equivalent	ukb-a-399	T	C	0.259156	0.00626884	0.00124674	4.9537e-07	334070
Healthy DP	rs11852327	15	47926800	Qualifications: A levels/AS levels or equivalent	ukb-b-11615	T	C	0.260056	0.00527153	0.00105015	5.19996e-07	458079
Healthy DP	rs11852327	15	47926800	Qualifications: O levels/GCSEs or equivalent	ukb-a-400	T	C	0.259156	0.00680426	0.00139163	1.01181e-06	334070
Healthy DP	rs11852327	15	47926800	Smoking status	ebi-a-GCST90029014	T	C	0.260268	-0.00739254	0.00156958	1.89998e-06	468170
Healthy DP	rs11852327	15	47926800	smoking initiation	ieu-b-4877	T	C	0.256	-0.0191157	0.00404798	2.27997e-06	632802
Healthy DP	rs11852327	15	47926800	Educational attainment (college completion)	ebi-a-GCST90029012	T	C	0.260232	0.00500133	0.00105534	2.39999e-06	470941
Healthy DP	rs11852327	15	47926800	Qualifications: None of the above	ukb-b-17729	T	C	0.260056	-0.00417885	0.00089421	2.99999e-06	458079
Pescatarian DP	rs1217105	8	64626932	Number of days/week walked 10+ minutes	ukb-b-4886	G	T	0.692726	0.0212723	0.00437873	1.2e-06	454783
Pescatarian DP	rs1217105	8	64626932	Number of cigarettes previously smoked daily	ukb-b-6019	G	T	0.691819	-0.01807	0.00386899	2.99999e-06	108946
Pescatarian DP	rs1217105	8	64626932	Ever smoked	ukb-b-20261	G	T	0.692684	0.00495175	0.00108752	5.30005e-06	461066
Pescatarian DP	rs1217105	8	64626932	Number of days/week walked 10+ minutes	ukb-a-506	G	T	0.691701	0.0229601	0.00512813	7.56258e-06	331654
Pescatarian DP	rs1248825	3	84993411	Strenuous sports or other exercises	ebi-a-GCST006100	C	A	0.673555	0.00917588	0.00120109	2.19989e-14	350492
Pescatarian DP	rs1248825	3	84993411	Vigorous physical activity	ebi-a-GCST006098	C	A	0.673964	0.0101185	0.00140595	6.20012e-13	261055
Pescatarian DP	rs1248825	3	84993411	Number of days/week of vigorous physical activity 10+ minutes	ukb-b-151	C	A	0.674056	0.0279118	0.00442768	2.90001e-10	440512
Pescatarian DP	rs1248825	3	84993411	Moderate to vigorous physical activity levels	ebi-a-GCST006097	C	A	0.674418	0.0132379	0.00235991	2e-08	377234
Pescatarian DP	rs1248825	3	84993411	Smoking status: Previous	ukb-a-224	C	A	0.673206	0.00674834	0.00124452	5.88302e-08	336024
Pescatarian DP	rs1248825	3	84993411	Number of days/week walked 10+ minutes	ukb-b-4886	C	A	0.674108	0.0221257	0.00432731	3.2e-07	454783
Pescatarian DP	rs1248825	3	84993411	Past tobacco smoking	ukb-b-2134	C	A	0.674059	-0.0138043	0.00288209	1.7e-06	424960
Pescatarian DP	rs1248825	3	84993411	Comparative body size at age 10, Males and Females	ieu-b-5107	C	A	0.673937	0.00720762	0.00149824	1.79999e-06	NA
Pescatarian DP	rs1248825	3	84993411	Comparative body size at age 10	ukb-b-4650	C	A	0.673941	0.0070757	0.00149742	2.30001e-06	454718
Pescatarian DP	rs1248825	3	84993411	Past tobacco smoking	ukb-a-17	C	A	0.673206	-0.0157802	0.00338919	3.22478e-06	310749
Pescatarian DP	rs1248825	3	84993411	Number of days/week walked 10+ minutes	ukb-a-506	C	A	0.673206	0.0230883	0.00507352	5.34749e-06	331654
Healthy DP	rs12546366	8	10802146	Comparative body size at age 10	ukb-b-4650	C	T	0.548144	-0.00923739	0.00141038	5.79963e-11	454718
Healthy DP	rs12546366	8	10802146	Length of mobile phone use	ukb-b-4094	C	T	0.54814	-0.0178654	0.00286125	4.30002e-10	456972
Healthy DP	rs12546366	8	10802146	Comparative body size at age 10	ukb-a-34	C	T	0.546117	-0.00936753	0.00167272	2.14304e-08	331693
Healthy DP	rs12546366	8	10802146	Time spent watching television (TV)	ukb-a-5	C	T	0.546117	0.00894929	0.0018798	1.92943e-06	319740
Healthy DP	rs12546366	8	10802146	Time spent watching television (TV)	ukb-b-5192	C	T	0.548275	0.00727078	0.001601	5.60003e-06	437887
Unhealthy DP	rs1260326	2	27730940	Comparative height size at age 10	ukb-a-35	C	T	0.607251	0.0146489	0.00169578	5.724e-18	332021
Pescatarian DP	rs12682352	8	8646246	Comparative body size at age 10, Males and Females	ieu-b-5107	C	T	0.47344	0.00919585	0.00140708	1.99986e-11	NA
Pescatarian DP	rs12682352	8	8646246	Comparative body size at age 10	ukb-b-4650	C	T	0.473426	0.00903255	0.00140631	1.29999e-10	454718
Pescatarian DP	rs12682352	8	8646246	Comparative body size at age 10	ukb-a-34	C	T	0.474491	0.010315	0.00166906	6.41313e-10	331693
Pescatarian DP	rs12682352	8	8646246	Comparative body size at age 10, Females	ieu-b-5108	C	T	0.47459	0.00964537	0.00194361	7.29995e-07	NA
Healthy DP	rs12896620	14	25962515	Comparative body size at age 10, Males and Females	ieu-b-5107	T	C	0.720179	0.00691338	0.0015652	8.19993e-06	NA
Pescatarian DP	rs12906493	15	35933286	Own or rent accommodation lived in: Rent - from local authority, local council, housing association	ukb-d-680_3	C	T	0.210898	-0.0029752	0.000657586	6.05801e-06	356340
Healthy DP	rs12969294	18	35186122	Qualifications: College or University degree	ukb-b-16489	G	A	0.660474	0.010253	0.0010069	2.39994e-24	458079
Healthy DP	rs12969294	18	35186122	Years of schooling	ieu-a-1239	G	A	0.6497	0.01802	0.0018	1.13006e-23	766345
Healthy DP	rs12969294	18	35186122	Educational attainment (college completion)	ebi-a-GCST90029012	G	A	0.660663	0.0092575	0.000977812	1.50003e-21	470941
Healthy DP	rs12969294	18	35186122	Educational attainment (years of education)	ebi-a-GCST90029013	G	A	0.660663	0.0975986	0.0105708	9.3994e-21	461457
Healthy DP	rs12969294	18	35186122	Qualifications: College or University degree	ukb-a-397	G	A	0.661839	0.0109899	0.00120584	7.98914e-20	334070
Healthy DP	rs12969294	18	35186122	Qualifications: None of the above	ukb-b-17729	G	A	0.660474	-0.00605019	0.000828498	2.80027e-13	458079
Healthy DP	rs12969294	18	35186122	Years of schooling	ieu-a-1001	G	A	0.6213	0.018	0.003	1.11404e-11	293723
Healthy DP	rs12969294	18	35186122	Qualifications: None of the above	ukb-a-398	G	A	0.661839	-0.00610079	0.000977728	4.38773e-10	334070
Healthy DP	rs12969294	18	35186122	Average total household income before tax	ukb-b-7408	G	A	0.660796	0.0166857	0.00279985	2.5e-09	397751
Healthy DP	rs12969294	18	35186122	Time spent watching television (TV)	ukb-a-5	G	A	0.661839	-0.0115509	0.00197942	5.36834e-09	319740
Healthy DP	rs12969294	18	35186122	Time spent watching television (TV)	ukb-b-5192	G	A	0.660135	-0.00960938	0.00168324	1.09999e-08	437887
Healthy DP	rs12969294	18	35186122	Qualifications: Other professional qualifications eg: nursing, teaching	ukb-b-13799	G	A	0.660474	0.00533054	0.000996772	8.9e-08	458079
Healthy DP	rs12969294	18	35186122	Years of schooling	ieu-a-1011	G	A	0.6213	0.018	0.003	1.87202e-07	162028
Healthy DP	rs12969294	18	35186122	Years of schooling	ieu-a-1010	G	A	0.6213	0.019	0.004	1.13899e-06	131695
Healthy DP	rs12969294	18	35186122	Qualifications: Other professional qualifications eg: nursing teaching	ukb-a-403	G	A	0.661839	0.00566781	0.00117809	1.50238e-06	334070
Healthy DP	rs12969294	18	35186122	Pack years adult smoking as proportion of life span exposed to smoking	ukb-b-7460	G	A	0.658854	-0.0172886	0.00367061	2.5e-06	142387
Healthy DP	rs12969294	18	35186122	Age completed full time education	ukb-b-6134	G	A	0.657113	0.0102201	0.00218273	2.80001e-06	307897
Healthy DP	rs12969294	18	35186122	Qualifications: A levels/AS levels or equivalent	ukb-b-11615	G	A	0.660474	0.00444223	0.000973079	5e-06	458079
Healthy DP	rs12969294	18	35186122	Pack years of smoking	ukb-b-10831	G	A	0.658854	-0.0166462	0.00367674	5.99998e-06	142387
Healthy DP	rs12969294	18	35186122	Pack years adult smoking as proportion of life span exposed to smoking PREVIEW ONLY	ukb-a-238	G	A	0.661839	-0.0205147	0.00463418	9.57282e-06	101726
Pescatarian DP	rs13160801	5	60771688	Educational attainment (years of education)	ebi-a-GCST90029013	G	C	0.390201	-0.0749473	0.0102071	1.9002e-13	461457
Pescatarian DP	rs13160801	5	60771688	Years of schooling	ieu-a-1239	G	C	0.3997	-0.01274	0.00175	3.13979e-13	766345
Pescatarian DP	rs13160801	5	60771688	Comparative body size at age 10, Males and Females	ieu-b-5107	G	C	0.390325	-0.0102051	0.00143384	4.00037e-13	NA
Pescatarian DP	rs13160801	5	60771688	Qualifications: College or University degree	ukb-b-16489	G	C	0.390246	-0.00693874	0.00097262	9.70063e-13	458079
Pescatarian DP	rs13160801	5	60771688	Comparative body size at age 10	ukb-b-4650	G	C	0.390313	-0.0101845	0.00143298	1.20005e-12	454718
Pescatarian DP	rs13160801	5	60771688	Qualifications: None of the above	ukb-b-17729	G	C	0.390246	0.0054404	0.000801119	1.10002e-11	458079
Pescatarian DP	rs13160801	5	60771688	Educational attainment (college completion)	ebi-a-GCST90029012	G	C	0.390201	-0.00620213	0.000943984	3.69999e-11	470941
Pescatarian DP	rs13160801	5	60771688	Qualifications: College or University degree	ukb-a-397	G	C	0.389785	-0.00771579	0.0011667	3.76357e-11	334070
Pescatarian DP	rs13160801	5	60771688	Qualifications: None of the above	ukb-a-398	G	C	0.389785	0.00578294	0.000945942	9.76248e-10	334070
Pescatarian DP	rs13160801	5	60771688	Comparative body size at age 10, Males	ieu-b-5109	G	C	0.390484	-0.0118181	0.00209839	1.79999e-08	NA
Pescatarian DP	rs13160801	5	60771688	Comparative body size at age 10	ukb-a-34	G	C	0.389785	-0.00957521	0.00170322	1.89112e-08	331693
Pescatarian DP	rs13160801	5	60771688	Frequency of stair climbing in last 4 weeks	ukb-b-298	G	C	0.39018	-0.0149212	0.00277281	7.39997e-08	458309
Pescatarian DP	rs13160801	5	60771688	Time spent watching television (TV)	ukb-b-5192	G	C	0.390649	0.00871928	0.00162761	8.50002e-08	437887
Pescatarian DP	rs13160801	5	60771688	Qualifications: A levels/AS levels or equivalent	ukb-b-11615	G	C	0.390246	-0.00498025	0.000940982	1.2e-07	458079
Pescatarian DP	rs13160801	5	60771688	Time spent watching television (TV)	ukb-a-5	G	C	0.389785	0.00956314	0.00191525	5.94333e-07	319740
Pescatarian DP	rs13160801	5	60771688	Qualifications: A levels/AS levels or equivalent	ukb-a-399	G	C	0.389785	-0.00557831	0.00111839	6.11012e-07	334070
Pescatarian DP	rs13160801	5	60771688	Age completed full time education	ukb-b-6134	G	C	0.393006	-0.010527	0.0021127	6.29999e-07	307897
Pescatarian DP	rs13160801	5	60771688	Average total household income before tax	ukb-b-7408	G	C	0.390373	-0.01347	0.00270629	6.4e-07	397751
Pescatarian DP	rs13160801	5	60771688	Years of schooling	ieu-a-1001	G	C	0.3787	-0.012	0.003	2.549e-06	293723
Pescatarian DP	rs13160801	5	60771688	Frequency of other exercises in last 4 weeks	ukb-b-3502	G	C	0.389381	-0.018045	0.00384807	2.69998e-06	220207
Pescatarian DP	rs13160801	5	60771688	Frequency of stair climbing in last 4 weeks	ukb-a-514	G	C	0.389785	-0.014845	0.00324325	4.71422e-06	334169
Pescatarian DP	rs13160801	5	60771688	Number of days/week of vigorous physical activity 10+ minutes	ukb-b-151	G	C	0.390262	-0.0191295	0.00423599	6.29999e-06	440512
Pescatarian DP	rs13160801	5	60771688	Qualifications: Other professional qualifications eg: nursing teaching	ukb-a-403	G	C	0.389785	-0.00512451	0.00113979	6.92676e-06	334070
Pescatarian DP	rs13160801	5	60771688	Qualifications: Other professional qualifications eg: nursing, teaching	ukb-b-13799	G	C	0.390246	-0.00431651	0.000964327	7.59994e-06	458079
Meat-based DP	rs136528	22	27245262	Time spent using computer	ukb-a-6	C	G	0.382903	0.0142388	0.00222018	1.426e-10	261987
Meat-based DP	rs136528	22	27245262	Time spent using computer	ukb-b-4522	C	G	0.383394	0.0110369	0.00188414	4.70002e-09	360895
Meat-based DP	rs136528	22	27245262	Qualifications: College or University degree	ukb-a-397	C	G	0.382903	0.00593953	0.00117714	4.52002e-07	334070
Meat-based DP	rs139911	22	40704052	Comparative body size at age 10, Males and Females	ieu-b-5107	T	C	0.576084	-0.007359	0.00142425	2.39999e-07	NA
Meat-based DP	rs139911	22	40704052	Comparative body size at age 10	ukb-b-4650	T	C	0.576078	-0.00721024	0.0014236	4.09996e-07	454718
Meat-based DP	rs139911	22	40704052	smoking initiation	ieu-b-4877	T	C	0.576	0.0179383	0.00360938	6.62995e-07	632802
Meat-based DP	rs139911	22	40704052	Comparative body size at age 10, Females	ieu-b-5108	T	C	0.57661	-0.00954226	0.00196576	1.09999e-06	NA
Meat-based DP	rs139911	22	40704052	Length of mobile phone use	ukb-b-4094	T	C	0.576048	0.0136648	0.00288498	2.19999e-06	456972
Meat-based DP	rs139911	22	40704052	Current tobacco smoking	ukb-b-223	T	C	0.575993	0.0052854	0.00115583	4.79999e-06	462434
Healthy DP	rs1421085	16	53800954	Comparative body size at age 10, Males and Females	ieu-b-5107	C	T	0.403448	0.0473859	0.00142731	6.60693e-245	NA
Healthy DP	rs1421085	16	53800954	Comparative body size at age 10	ukb-b-4650	C	T	0.403518	0.0475227	0.00142642	2.30144e-243	454718
Healthy DP	rs1421085	16	53800954	Comparative body size at age 10	ukb-a-34	C	T	0.40212	0.0488502	0.00169324	8.51138e-183	331693
Healthy DP	rs1421085	16	53800954	Comparative body size at age 10, Females	ieu-b-5108	C	T	0.401424	0.0485245	0.0019738	3.1989e-134	NA
Healthy DP	rs1421085	16	53800954	Comparative body size at age 10, Males	ieu-b-5109	C	T	0.405861	0.0461965	0.00208866	2.09894e-108	NA
Healthy DP	rs1421085	16	53800954	Comparative height size at age 10	ukb-a-35	C	T	0.40212	0.00949057	0.001691	1.99687e-08	332021
Healthy DP	rs1508061	2	72955741	Educational attainment (college completion)	ebi-a-GCST90029012	T	A	0.760397	-0.00481748	0.00107925	8.40001e-06	470941
Unhealthy DP	rs16843603	4	2928577	Qualifications: College or University degree	ukb-b-16489	C	T	0.282988	0.00763076	0.00105813	5.50047e-13	458079
Unhealthy DP	rs16843603	4	2928577	Educational attainment (college completion)	ebi-a-GCST90029012	C	T	0.283148	0.00708828	0.00102737	3.19963e-12	470941
Unhealthy DP	rs16843603	4	2928577	Years of schooling	ieu-a-1239	C	T	0.284	0.01308	0.00188	3.68978e-12	766345
Unhealthy DP	rs16843603	4	2928577	Qualifications: College or University degree	ukb-a-397	C	T	0.284501	0.00865872	0.00126676	8.19408e-12	334070
Unhealthy DP	rs16843603	4	2928577	Qualifications: None of the above	ukb-b-17729	C	T	0.282988	-0.00511798	0.000871758	4.30002e-09	458079
Unhealthy DP	rs16843603	4	2928577	Educational attainment (years of education)	ebi-a-GCST90029013	C	T	0.283148	0.0615981	0.0111107	2.39999e-08	461457
Unhealthy DP	rs16843603	4	2928577	Qualifications: None of the above	ukb-a-398	C	T	0.284501	-0.00538625	0.00102708	1.57044e-07	334070
Unhealthy DP	rs16843603	4	2928577	Average total household income before tax	ukb-b-7408	C	T	0.283173	0.0151698	0.00294392	2.59998e-07	397751
Unhealthy DP	rs16843603	4	2928577	Qualifications: A levels/AS levels or equivalent	ukb-b-11615	C	T	0.282988	0.00499177	0.001024	1.09999e-06	458079
Unhealthy DP	rs16843603	4	2928577	Pack years adult smoking as proportion of life span exposed to smoking	ukb-b-7460	C	T	0.278774	-0.0187372	0.00388831	1.40001e-06	142387
Unhealthy DP	rs16843603	4	2928577	Qualifications: O levels/GCSEs or equivalent	ukb-a-400	C	T	0.284501	0.0064333	0.00135543	2.07253e-06	334070
Unhealthy DP	rs16843603	4	2928577	Cigarettes smoked per day	ieu-b-142	C	T	0.285	-0.029242	0.00616475	2.13998e-06	260549
Unhealthy DP	rs16843603	4	2928577	Cigarettes per Day	ieu-b-25	C	T	0.285	-0.029242	0.00616475	2.13998e-06	260549
Unhealthy DP	rs16843603	4	2928577	Qualifications: O levels/GCSEs or equivalent	ukb-b-18099	C	T	0.282988	0.00527577	0.00115436	4.90004e-06	458079
Unhealthy DP	rs16843603	4	2928577	Pack years of smoking	ukb-b-10831	C	T	0.278774	-0.0177067	0.00389544	5.49997e-06	142387
Unhealthy DP	rs16843603	4	2928577	Pack years adult smoking as proportion of life span exposed to smoking PREVIEW ONLY	ukb-a-238	C	T	0.284501	-0.0219496	0.00491218	7.88933e-06	101726
Unhealthy DP	rs16843603	4	2928577	Qualifications: A levels/AS levels or equivalent	ukb-a-399	C	T	0.284501	0.00542369	0.00121432	7.95518e-06	334070
Pescatarian DP	rs16891727	6	26488860	Comparative body size at age 10	ukb-b-4650	A	C	0.129748	0.0151329	0.00207906	3.40017e-13	454718
Pescatarian DP	rs16891727	6	26488860	Comparative body size at age 10	ukb-a-34	A	C	0.132668	0.013845	0.00244892	1.57337e-08	331693
Pescatarian DP	rs16891727	6	26488860	Number of days/week of moderate physical activity 10+ minutes	ukb-b-4710	A	C	0.12986	-0.0390884	0.00738396	1.2e-07	440266
Pescatarian DP	rs16891727	6	26488860	Number of unsuccessful stop-smoking attempts	ukb-b-4801	A	C	0.127913	-0.0250909	0.00512857	1e-06	104420
Pescatarian DP	rs16891727	6	26488860	Past tobacco smoking	ukb-b-2134	A	C	0.130012	0.019148	0.00399931	1.7e-06	424960
Pescatarian DP	rs16891727	6	26488860	Ever smoked	ukb-b-20261	A	C	0.12979	-0.00708862	0.00149151	2e-06	461066
Pescatarian DP	rs16891727	6	26488860	Past tobacco smoking	ukb-a-17	A	C	0.132668	0.021668	0.00466005	3.32483e-06	310749
Pescatarian DP	rs16891727	6	26488860	Ever smoked	ukb-a-236	A	C	0.132668	-0.0080859	0.00175061	3.85922e-06	336067
Pescatarian DP	rs16891727	6	26488860	Number of days/week of moderate physical activity 10+ minutes	ukb-a-508	A	C	0.132668	-0.0395306	0.00855867	3.86145e-06	321309
Pescatarian DP	rs16891727	6	26488860	Number of days/week of vigorous physical activity 10+ minutes	ukb-b-151	A	C	0.129784	-0.0275255	0.00614355	7.49998e-06	440512
Pescatarian DP	rs16891727	6	26488860	Smoking status: Never	ukb-d-20116_0	A	C	0.132551	0.0076414	0.00171067	7.93835e-06	359706
Pescatarian DP	rs17049185	2	58072660	Past tobacco smoking	ukb-b-2134	T	G	0.267803	0.0150101	0.00306428	9.69996e-07	424960
Healthy DP	rs17782313	18	57851097	Comparative body size at age 10, Males and Females	ieu-b-5107	C	T	0.233129	0.0331605	0.00165594	1.69981e-91	NA
Healthy DP	rs17782313	18	57851097	Comparative body size at age 10	ukb-b-4650	C	T	0.233137	0.0330478	0.00165505	1e-88	454718
Healthy DP	rs17782313	18	57851097	Comparative body size at age 10	ukb-a-34	C	T	0.234482	0.0344673	0.0019589	2.88403e-69	331693
Healthy DP	rs17782313	18	57851097	Comparative body size at age 10, Females	ieu-b-5108	C	T	0.232951	0.0353694	0.0022842	5.50047e-56	NA
Healthy DP	rs17782313	18	57851097	Comparative body size at age 10, Males	ieu-b-5109	C	T	0.233342	0.0301483	0.00242979	2.39994e-35	NA
Healthy DP	rs17782313	18	57851097	Comparative height size at age 10	ukb-a-35	C	T	0.234482	0.0127602	0.00195405	6.58112e-11	332021
Healthy DP	rs17782313	18	57851097	Cigarettes per day	ieu-b-5071	C	T	0.228765	0.0253448	0.00559347	5.89997e-06	NA
Healthy DP	rs1857952	16	7654531	Educational attainment (years of education)	ebi-a-GCST90029013	C	A	0.544879	0.0607676	0.0101132	2.69998e-09	461457
Healthy DP	rs1857952	16	7654531	Years of schooling	ieu-a-1239	C	A	0.5374	0.00967	0.00171	1.42001e-08	766345
Healthy DP	rs1857952	16	7654531	Qualifications: College or University degree	ukb-a-397	C	A	0.547081	0.006395	0.0011529	2.91052e-08	334070
Healthy DP	rs1857952	16	7654531	Qualifications: College or University degree	ukb-b-16489	C	A	0.544584	0.00487235	0.000963437	4.30002e-07	458079
Healthy DP	rs1857952	16	7654531	Qualifications: None of the above	ukb-a-398	C	A	0.547081	-0.00444331	0.000934757	2.00069e-06	334070
Healthy DP	rs1857952	16	7654531	Educational attainment (college completion)	ebi-a-GCST90029012	C	A	0.544879	0.00447146	0.00093541	2.19999e-06	470941
Healthy DP	rs1857952	16	7654531	Qualifications: None of the above	ukb-b-17729	C	A	0.544584	-0.00352981	0.000792948	8.50002e-06	458079
Healthy DP	rs192436652	19	54960747	Qualifications: College or University degree	ukb-b-16489	T	C	0.027249	-0.0192223	0.00293008	5.40008e-11	458079
Healthy DP	rs192436652	19	54960747	Years of schooling	ieu-a-1239	T	C	0.02211	-0.03497	0.00545	1.34999e-10	766345
Healthy DP	rs192436652	19	54960747	Educational attainment (college completion)	ebi-a-GCST90029012	T	C	0.027295	-0.0177204	0.00284242	2.69998e-10	470941
Healthy DP	rs192436652	19	54960747	Educational attainment (years of education)	ebi-a-GCST90029013	T	C	0.027295	-0.188318	0.0307295	9.69996e-10	461457
Healthy DP	rs192436652	19	54960747	Qualifications: College or University degree	ukb-a-397	T	C	0.0276587	-0.0202933	0.00348451	5.75546e-09	334070
Healthy DP	rs192436652	19	54960747	Qualifications: Other professional qualifications eg: nursing, teaching	ukb-b-13799	T	C	0.027249	-0.0151531	0.00289962	1.7e-07	458079
Pescatarian DP	rs1946265	5	50840436	Average total household income before tax	ukb-b-7408	C	A	0.644432	-0.012298	0.00277074	9.09997e-06	397751
Unhealthy DP	rs199504	17	44861003	Qualifications: College or University degree	ukb-b-16489	T	C	0.782815	0.00902115	0.00115413	5.40008e-15	458079
Unhealthy DP	rs199504	17	44861003	Educational attainment (college completion)	ebi-a-GCST90029012	T	C	0.782709	0.00854362	0.00112222	1.69981e-14	470941
Unhealthy DP	rs199504	17	44861003	Years of schooling	ieu-a-1239	T	C	0.7721	0.01563	0.00211	1.40994e-13	766345
Unhealthy DP	rs199504	17	44861003	Educational attainment (years of education)	ebi-a-GCST90029013	T	C	0.782709	0.0800564	0.0121345	6.09958e-11	461457
Unhealthy DP	rs199504	17	44861003	Average total household income before tax	ukb-b-7408	T	C	0.783444	0.020596	0.00321412	1.5e-10	397751
Unhealthy DP	rs199504	17	44861003	Qualifications: College or University degree	ukb-a-397	T	C	0.781746	0.00819559	0.00137843	2.7574e-09	334070
Unhealthy DP	rs199504	17	44861003	Years of schooling	ieu-a-1001	T	C	0.7519	0.016	0.003	2.28902e-07	293723
Unhealthy DP	rs199504	17	44861003	Physical activity	ebi-a-GCST90093322	T	C	0.783804	-0.232214	0.0456255	3.29997e-07	89683
Unhealthy DP	rs199504	17	44861003	Physical activity (Total log acceleration)	ebi-a-GCST90061408	T	C	0.784085	-0.0284177	0.00561394	4.14925e-07	88411
Unhealthy DP	rs199504	17	44861003	Comparative height size at age 10	ukb-a-35	T	C	0.781746	0.0101173	0.00200726	4.649e-07	332021
Unhealthy DP	rs199504	17	44861003	Physical activity	ebi-a-GCST90093324	T	C	0.783001	-0.293833	0.0589892	5.89997e-07	50331
Unhealthy DP	rs199504	17	44861003	Moderate to vigorous physical activity duration	ebi-a-GCST90061422	T	C	0.784085	-0.0262326	0.00557061	2.48811e-06	88411
Unhealthy DP	rs199504	17	44861003	Qualifications: CSEs or equivalent	ukb-b-10505	T	C	0.782815	-0.00389424	0.000853641	5.1e-06	458079
Meat-based DP	rs202637	22	41853928	Duration of light DIY	ukb-b-2993	G	A	0.817701	0.0303942	0.00578493	1.5e-07	227090
Meat-based DP	rs202637	22	41853928	Current tobacco smoking	ukb-a-16	G	A	0.817329	0.00815914	0.00171463	1.95065e-06	337030
Meat-based DP	rs202637	22	41853928	Duration of light DIY	ukb-a-4	G	A	0.817329	0.0314681	0.00671855	2.81884e-06	168725
Meat-based DP	rs202637	22	41853928	Current tobacco smoking	ukb-b-223	G	A	0.816292	0.00681918	0.00147508	3.79997e-06	462434
Meat-based DP	rs202637	22	41853928	Maternal smoking around birth	ukb-a-39	G	A	0.817329	0.00693297	0.00156365	9.25998e-06	289727
Healthy DP	rs2117028	12	49480948	Comparative body size at age 10	ukb-b-4650	A	G	0.451968	0.0101045	0.00145018	3.19963e-12	454718
Healthy DP	rs2117028	12	49480948	Comparative body size at age 10, Males and Females	ieu-b-5107	A	G	0.451898	0.0100827	0.0014511	4.30031e-12	NA
Healthy DP	rs2117028	12	49480948	Comparative body size at age 10	ukb-a-34	A	G	0.451949	0.0102444	0.00172107	2.64582e-09	331693
Healthy DP	rs2117028	12	49480948	Comparative body size at age 10, Females	ieu-b-5108	A	G	0.452794	0.0108867	0.00200232	5e-08	NA
Unhealthy DP	rs2136355	9	15718989	Duration of walks	ukb-b-16998	A	G	0.43772	-0.0106558	0.00226218	2.5e-06	395831
Healthy DP	rs2150044	10	11121238	Qualifications: A levels/AS levels or equivalent	ukb-b-11615	A	T	0.567799	-0.00530555	0.000932466	1.29999e-08	458079
Healthy DP	rs2150044	10	11121238	Qualifications: College or University degree	ukb-a-397	A	T	0.567302	-0.00646219	0.00115479	2.19568e-08	334070
Healthy DP	rs2150044	10	11121238	Years of schooling	ieu-a-1239	A	T	0.585	-0.00868	0.00172	4.25001e-07	766345
Healthy DP	rs2150044	10	11121238	Qualifications: A levels/AS levels or equivalent	ukb-a-399	A	T	0.567302	-0.00556984	0.00110696	4.86474e-07	334070
Healthy DP	rs2150044	10	11121238	Qualifications: College or University degree	ukb-b-16489	A	T	0.567799	-0.00476865	0.000964392	7.59994e-07	458079
Healthy DP	rs2150044	10	11121238	Qualifications: Other professional qualifications eg: nursing, teaching	ukb-b-13799	A	T	0.567799	-0.00460983	0.000955451	1.40001e-06	458079
Healthy DP	rs2150044	10	11121238	Educational attainment (college completion)	ebi-a-GCST90029012	A	T	0.567728	-0.00439243	0.000935884	1.5e-06	470941
Healthy DP	rs2150044	10	11121238	Qualifications: None of the above	ukb-b-17729	A	T	0.567799	0.00373339	0.000793882	2.59998e-06	458079
Healthy DP	rs2150044	10	11121238	Qualifications: O levels/GCSEs or equivalent	ukb-b-18099	A	T	0.567799	-0.00477565	0.001051	5.49997e-06	458079
Healthy DP	rs2150044	10	11121238	Educational attainment (years of education)	ebi-a-GCST90029013	A	T	0.567728	-0.0464653	0.0101182	5.89997e-06	461457
Healthy DP	rs2150044	10	11121238	Time spent watching television (TV)	ukb-b-5192	A	T	0.568053	0.00726279	0.00161384	6.80002e-06	437887
Pescatarian DP	rs2320925	13	58385380	Years of schooling	ieu-a-1239	T	G	0.2364	-0.02333	0.00189	6.24022e-35	766345
Pescatarian DP	rs2320925	13	58385380	Qualifications: College or University degree	ukb-b-16489	T	G	0.27744	-0.0103434	0.00106234	2.09991e-22	458079
Pescatarian DP	rs2320925	13	58385380	Educational attainment (college completion)	ebi-a-GCST90029012	T	G	0.277746	-0.00929577	0.00103144	3.69999e-19	470941
Pescatarian DP	rs2320925	13	58385380	Qualifications: College or University degree	ukb-a-397	T	G	0.279555	-0.0111588	0.00126854	1.41808e-18	334070
Pescatarian DP	rs2320925	13	58385380	Educational attainment (years of education)	ebi-a-GCST90029013	T	G	0.277746	-0.0981744	0.0111504	1.69981e-18	461457
Pescatarian DP	rs2320925	13	58385380	Years of schooling	ieu-a-1001	T	G	0.2407	-0.023	0.003	1.39091e-16	293723
Pescatarian DP	rs2320925	13	58385380	Qualifications: None of the above	ukb-b-17729	T	G	0.27744	0.00686244	0.000874111	4.10015e-15	458079
Pescatarian DP	rs2320925	13	58385380	Qualifications: A levels/AS levels or equivalent	ukb-b-11615	T	G	0.27744	-0.00766368	0.00102672	8.4004e-14	458079
Pescatarian DP	rs2320925	13	58385380	Years of schooling	ieu-a-1011	T	G	0.2407	-0.026	0.004	1.74502e-12	162028
Pescatarian DP	rs2320925	13	58385380	Qualifications: None of the above	ukb-a-398	T	G	0.279555	0.00717162	0.00102855	3.11817e-12	334070
Pescatarian DP	rs2320925	13	58385380	Qualifications: A levels/AS levels or equivalent	ukb-a-399	T	G	0.279555	-0.00783305	0.00121605	1.18539e-10	334070
Pescatarian DP	rs2320925	13	58385380	Years of schooling	ieu-a-1010	T	G	0.2407	-0.021	0.004	2.36799e-07	131695
Pescatarian DP	rs2320925	13	58385380	College completion	ieu-a-836	T	G	0.2	-0.0502412	0.01	1.84999e-06	126559
Pescatarian DP	rs2320925	13	58385380	Qualifications: O levels/GCSEs or equivalent	ukb-b-18099	T	G	0.27744	-0.00546414	0.00115682	2.30001e-06	458079
Pescatarian DP	rs2320925	13	58385380	Time spent watching television (TV)	ukb-b-5192	T	G	0.277737	0.00837965	0.00177524	2.39999e-06	437887
Pescatarian DP	rs2320925	13	58385380	Time spent watching television (TV)	ukb-a-5	T	G	0.279555	0.00930333	0.00208115	7.81448e-06	319740
Healthy DP	rs2417261	12	13414139	Years of schooling	ieu-a-1239	G	T	0.8929	0.01544	0.00269	9.14998e-09	766345
Healthy DP	rs2417261	12	13414139	Qualifications: College or University degree	ukb-b-16489	G	T	0.893131	0.00830514	0.00154681	7.90005e-08	458079
Healthy DP	rs2417261	12	13414139	Educational attainment (college completion)	ebi-a-GCST90029012	G	T	0.893061	0.00789137	0.00150103	1.09999e-07	470941
Healthy DP	rs2417261	12	13414139	Time spent watching television (TV)	ukb-b-5192	G	T	0.893046	-0.0134831	0.00258719	1.89998e-07	437887
Healthy DP	rs2417261	12	13414139	Years of schooling	ieu-a-1001	G	T	0.8787	0.02	0.004	4.10299e-07	293723
Healthy DP	rs2417261	12	13414139	Time spent watching television (TV)	ukb-a-5	G	T	0.892899	-0.0150643	0.00303342	6.83439e-07	319740
Healthy DP	rs2417261	12	13414139	Average total household income before tax	ukb-b-7408	G	T	0.893103	0.0210918	0.00430319	9.49992e-07	397751
Healthy DP	rs2417261	12	13414139	Number of vehicles in household	ukb-b-3169	G	T	0.893183	0.0133934	0.0029205	4.49997e-06	459696
Healthy DP	rs2417261	12	13414139	Years of schooling	ieu-a-1011	G	T	0.8787	0.024	0.005	5.18096e-06	162028
Healthy DP	rs2417261	12	13414139	Educational attainment (years of education)	ebi-a-GCST90029013	G	T	0.893061	0.0724311	0.0162276	5.49997e-06	461457
Unhealthy DP	rs2472297	15	75027880	Strenuous sports or other exercises	ebi-a-GCST006100	T	C	0.262621	-0.00673467	0.0012775	1.40001e-07	350492
Unhealthy DP	rs2533273	7	153485282	Smoking status	ebi-a-GCST90029014	A	C	0.484326	0.00838438	0.00137783	1.29999e-09	468170
Unhealthy DP	rs2533273	7	153485282	Current tobacco smoking	ukb-b-223	A	C	0.484428	0.00610816	0.00114222	8.9e-08	462434
Unhealthy DP	rs2533273	7	153485282	Smoking status: Current	ukb-a-225	A	C	0.484549	0.00352603	0.000736206	1.67305e-06	336024
Unhealthy DP	rs2533273	7	153485282	Current tobacco smoking	ukb-a-16	A	C	0.484549	0.00613243	0.00132569	3.7325e-06	337030
Meat-based DP	rs3101341	1	72747844	Comparative body size at age 10	ukb-b-4650	T	C	0.486717	0.013996	0.00140041	1.59993e-23	454718
Meat-based DP	rs3101341	1	72747844	Comparative body size at age 10, Males and Females	ieu-b-5107	T	C	0.486693	0.0139466	0.00140125	6.4003e-23	NA
Meat-based DP	rs3101341	1	72747844	Comparative body size at age 10	ukb-a-34	T	C	0.482546	0.0147513	0.00166529	8.17711e-19	331693
Meat-based DP	rs3101341	1	72747844	Educational attainment (college completion)	ebi-a-GCST90029012	T	C	0.486104	0.00693564	0.000922816	4.70002e-14	470941
Meat-based DP	rs3101341	1	72747844	Qualifications: College or University degree	ukb-b-16489	T	C	0.486601	0.00716901	0.000950726	4.70002e-14	458079
Meat-based DP	rs3101341	1	72747844	Comparative body size at age 10, Females	ieu-b-5108	T	C	0.486361	0.0144845	0.00193725	1.80011e-13	NA
Meat-based DP	rs3101341	1	72747844	Qualifications: College or University degree	ukb-a-397	T	C	0.482546	0.00811184	0.00114088	1.16118e-12	334070
Meat-based DP	rs3101341	1	72747844	Years of schooling	ieu-a-1239	T	C	0.5221	0.01103	0.0017	8.50942e-11	766345
Meat-based DP	rs3101341	1	72747844	Comparative body size at age 10, Males	ieu-b-5109	T	C	0.487088	0.0127714	0.00205292	4.90004e-10	NA
Meat-based DP	rs3101341	1	72747844	Educational attainment (years of education)	ebi-a-GCST90029013	T	C	0.486104	0.0536658	0.0099805	6.4e-08	461457
Meat-based DP	rs3101341	1	72747844	Years of schooling	ieu-a-1001	T	C	0.4925	0.012	0.002	7.84097e-07	293723
Meat-based DP	rs36016753	1	187269477	Vigorous physical activity	ebi-a-GCST006098	A	G	0.40539	-0.00602037	0.00134176	7.19996e-06	261055
Healthy DP	rs3747631	1	204587569	Years of schooling	ieu-a-1239	C	G	0.2279	0.02207	0.00208	2.9703e-26	766345
Healthy DP	rs3747631	1	204587569	Educational attainment (years of education)	ebi-a-GCST90029013	C	G	0.209229	0.107813	0.0122249	1.20005e-18	461457
Healthy DP	rs3747631	1	204587569	Educational attainment (college completion)	ebi-a-GCST90029012	C	G	0.209229	0.0098962	0.00113034	2.99985e-18	470941
Healthy DP	rs3747631	1	204587569	Qualifications: College or University degree	ukb-b-16489	C	G	0.209191	0.0100702	0.00116566	5.70033e-18	458079
Healthy DP	rs3747631	1	204587569	Qualifications: College or University degree	ukb-a-397	C	G	0.209356	0.0103833	0.00139813	1.11764e-13	334070
Healthy DP	rs3747631	1	204587569	Years of schooling	ieu-a-1001	C	G	0.209	0.021	0.003	1.44212e-12	293723
Healthy DP	rs3747631	1	204587569	Average total household income before tax	ukb-b-7408	C	G	0.209719	0.0212115	0.00324363	6.20012e-11	397751
Healthy DP	rs3747631	1	204587569	Qualifications: Other professional qualifications eg: nursing, teaching	ukb-b-13799	C	G	0.209191	0.00683977	0.00115682	3.40001e-09	458079
Healthy DP	rs3747631	1	204587569	Years of schooling	ieu-a-1011	C	G	0.209	0.024	0.004	3.82296e-09	162028
Healthy DP	rs3747631	1	204587569	Qualifications: None of the above	ukb-b-17729	C	G	0.209191	-0.00561386	0.000960766	5.1e-09	458079
Healthy DP	rs3747631	1	204587569	Qualifications: Other professional qualifications eg: nursing teaching	ukb-a-403	C	G	0.209356	0.00721262	0.0013659	1.28908e-07	334070
Healthy DP	rs3747631	1	204587569	Qualifications: A levels/AS levels or equivalent	ukb-b-11615	C	G	0.209191	0.00555901	0.00112847	8.40001e-07	458079
Healthy DP	rs3747631	1	204587569	Qualifications: None of the above	ukb-a-398	C	G	0.209356	-0.00501373	0.00113363	9.74967e-06	334070
Pescatarian DP	rs3800314	6	27236048	Comparative height size at age 10	ukb-a-35	G	T	0.446241	-0.00959015	0.00166792	8.94499e-09	332021
Pescatarian DP	rs3800314	6	27236048	Number of unsuccessful stop-smoking attempts	ukb-b-4801	G	T	0.443502	-0.0167461	0.00344627	1.2e-06	104420
Pescatarian DP	rs380743	19	49241014	Number of days/week of moderate physical activity 10+ minutes	ukb-b-4710	A	G	0.493367	-0.0230724	0.0049957	3.89996e-06	440266
Pescatarian DP	rs380743	19	49241014	Comparative height size at age 10	ukb-a-35	A	G	0.496259	-0.00748238	0.00166914	7.37038e-06	332021
Healthy DP	rs384317	9	102081250	Past tobacco smoking	ukb-b-2134	A	G	0.446075	0.0160175	0.00271086	3.40001e-09	424960
Healthy DP	rs384317	9	102081250	Past tobacco smoking	ukb-a-17	A	G	0.443579	0.0185383	0.00318818	6.08079e-09	310749
Healthy DP	rs384317	9	102081250	Smoking status: Previous	ukb-a-224	A	G	0.443579	-0.00649029	0.00117141	3.01703e-08	336024
Healthy DP	rs384317	9	102081250	Ever smoked	ukb-b-20261	A	G	0.446213	-0.00545036	0.0010107	6.90001e-08	461066
Healthy DP	rs384317	9	102081250	Ever smoked	ukb-a-236	A	G	0.443579	-0.00612552	0.00119751	3.13567e-07	336067
Healthy DP	rs384317	9	102081250	Smoking status: Never	ukb-d-20116_0	A	G	0.443661	0.00576972	0.00116955	8.08872e-07	359706
Meat-based DP	rs429358	19	45411941	Moderate to vigorous physical activity levels	ebi-a-GCST006097	C	T	0.154172	0.0219822	0.00305356	6.09958e-13	377234
Meat-based DP	rs429358	19	45411941	Year ended full time education	ukb-b-2709	C	T	0.149065	0.0417058	0.00587108	1.20005e-12	112569
Meat-based DP	rs429358	19	45411941	Number of days/week of vigorous physical activity 10+ minutes	ukb-b-151	C	T	0.154178	0.0388724	0.00572786	1.10002e-11	440512
Meat-based DP	rs429358	19	45411941	Number of days/week of moderate physical activity 10+ minutes	ukb-b-4710	C	T	0.154135	0.042603	0.00688523	6.1e-10	440266
Meat-based DP	rs429358	19	45411941	Frequency of stair climbing in last 4 weeks	ukb-a-514	C	T	0.156331	0.023936	0.00435715	3.94348e-08	334169
Meat-based DP	rs429358	19	45411941	Number of days/week of moderate physical activity 10+ minutes	ukb-a-508	C	T	0.156331	0.0436403	0.00800515	4.99758e-08	321309
Meat-based DP	rs429358	19	45411941	Number of days/week of vigorous physical activity 10+ minutes	ukb-a-511	C	T	0.156331	0.0360595	0.0066364	5.52688e-08	321533
Meat-based DP	rs429358	19	45411941	Frequency of stair climbing in last 4 weeks	ukb-b-298	C	T	0.154141	0.0201724	0.00375107	7.49998e-08	458309
Meat-based DP	rs429358	19	45411941	Vigorous physical activity	ebi-a-GCST006098	C	T	0.153579	0.0091495	0.00182449	5.30005e-07	261055
Meat-based DP	rs429358	19	45411941	Light-intensity physical activity duration	ebi-a-GCST90061421	C	T	0.151486	0.0301342	0.00650642	3.63086e-06	88411
Healthy DP	rs4489409	9	128587065	Physical activity (Total log acceleration)	ebi-a-GCST90061408	T	C	0.375211	0.0284246	0.00475323	2.23054e-09	88411
Healthy DP	rs4489409	9	128587065	Current tobacco smoking	ukb-b-223	T	C	0.375365	0.00676177	0.00117623	8.99995e-09	462434
Healthy DP	rs4489409	9	128587065	Light-intensity physical activity duration	ebi-a-GCST90061421	T	C	0.375211	0.0275249	0.00480633	1.02348e-08	88411
Healthy DP	rs4489409	9	128587065	Smoking status	ebi-a-GCST90029014	T	C	0.37545	0.00760537	0.0014193	9.80009e-08	468170
Healthy DP	rs4489409	9	128587065	Sedentary to active transition probability	ebi-a-GCST90061428	T	C	0.375211	0.0247537	0.00469644	1.35875e-07	88411
Healthy DP	rs4489409	9	128587065	Physical activity (Total log acceleration 8pm-10pm)	ebi-a-GCST90061419	T	C	0.375211	0.0234626	0.00472161	6.72357e-07	88411
Healthy DP	rs4489409	9	128587065	Physical activity	ebi-a-GCST90093322	T	C	0.375604	0.175707	0.0386217	5.69994e-06	89683
Pescatarian DP	rs45501495	1	204596454	Years of schooling	ieu-a-1239	T	C	0.2415	0.01858	0.00199	1.10994e-20	766345
Pescatarian DP	rs45501495	1	204596454	Educational attainment (years of education)	ebi-a-GCST90029013	T	C	0.23575	0.0933198	0.0117536	2.29985e-15	461457
Pescatarian DP	rs45501495	1	204596454	Qualifications: College or University degree	ukb-b-16489	T	C	0.235943	0.00887073	0.0011205	2.39994e-15	458079
Pescatarian DP	rs45501495	1	204596454	Educational attainment (college completion)	ebi-a-GCST90029012	T	C	0.23575	0.00859778	0.00108676	4.30031e-15	470941
Pescatarian DP	rs45501495	1	204596454	Qualifications: College or University degree	ukb-a-397	T	C	0.235143	0.00947857	0.00134497	1.826e-12	334070
Pescatarian DP	rs45501495	1	204596454	Average total household income before tax	ukb-b-7408	T	C	0.236542	0.0193572	0.00311755	5.30005e-10	397751
Pescatarian DP	rs45501495	1	204596454	Years of schooling	ieu-a-1001	T	C	0.2276	0.018	0.003	8.51491e-10	293723
Pescatarian DP	rs45501495	1	204596454	Qualifications: Other professional qualifications eg: nursing, teaching	ukb-b-13799	T	C	0.235943	0.00625663	0.001112	1.79999e-08	458079
Pescatarian DP	rs45501495	1	204596454	Qualifications: None of the above	ukb-b-17729	T	C	0.235943	-0.00492127	0.000923545	9.90011e-08	458079
Pescatarian DP	rs45501495	1	204596454	Years of schooling	ieu-a-1011	T	C	0.2276	0.02	0.004	1.766e-07	162028
Pescatarian DP	rs45501495	1	204596454	Qualifications: Other professional qualifications eg: nursing teaching	ukb-a-403	T	C	0.235143	0.00658474	0.00131395	5.40605e-07	334070
Meat-based DP	rs4759074	12	54664097	Years of schooling	ieu-a-1239	T	C	0.3929	0.00969	0.00173	2.13998e-08	766345
Meat-based DP	rs4759074	12	54664097	Qualifications: College or University degree	ukb-b-16489	T	C	0.410283	0.00505692	0.000964516	1.6e-07	458079
Meat-based DP	rs4759074	12	54664097	Qualifications: College or University degree	ukb-a-397	T	C	0.412021	0.00591128	0.00115415	3.02894e-07	334070
Meat-based DP	rs4759074	12	54664097	Educational attainment (college completion)	ebi-a-GCST90029012	T	C	0.410567	0.00462745	0.000937559	5.89997e-07	470941
Meat-based DP	rs4759074	12	54664097	Qualifications: Other professional qualifications eg: nursing teaching	ukb-a-403	T	C	0.412021	0.00517095	0.0011275	4.51575e-06	334070
Unhealthy DP	rs477813	9	128416874	Smoking status	ebi-a-GCST90029014	T	C	0.590035	-0.00953349	0.00139477	5.50047e-12	468170
Unhealthy DP	rs477813	9	128416874	Current tobacco smoking	ukb-b-223	T	C	0.589924	-0.00702836	0.00115571	1.2e-09	462434
Unhealthy DP	rs477813	9	128416874	Physical activity (Total log acceleration)	ebi-a-GCST90061408	T	C	0.590085	-0.0268334	0.00467115	9.21956e-09	88411
Unhealthy DP	rs477813	9	128416874	Light-intensity physical activity duration	ebi-a-GCST90061421	T	C	0.590085	-0.0264406	0.00472334	2.1701e-08	88411
Unhealthy DP	rs477813	9	128416874	Sedentary to active transition probability	ebi-a-GCST90061428	T	C	0.590085	-0.0238612	0.00461534	2.34126e-07	88411
Unhealthy DP	rs477813	9	128416874	Physical activity (Total log acceleration 8pm-10pm)	ebi-a-GCST90061419	T	C	0.590085	-0.0236696	0.00464008	3.37653e-07	88411
Unhealthy DP	rs477813	9	128416874	Qualifications: College or University degree	ukb-b-16489	T	C	0.589892	0.00489364	0.000965364	4e-07	458079
Unhealthy DP	rs477813	9	128416874	smoking initiation	ieu-b-4877	T	C	0.588	-0.0180369	0.00361462	6.07995e-07	632802
Unhealthy DP	rs477813	9	128416874	Physical activity	ebi-a-GCST90093322	T	C	0.59019	-0.187292	0.0379928	8.79995e-07	89683
Unhealthy DP	rs477813	9	128416874	Smoking status: Never	ukb-d-20116_0	T	C	0.590003	0.00577959	0.00117933	9.55278e-07	359706
Unhealthy DP	rs477813	9	128416874	Smoking status: Current	ukb-a-225	T	C	0.590187	-0.00363914	0.00074489	1.03224e-06	336024
Unhealthy DP	rs477813	9	128416874	Current tobacco smoking	ukb-a-16	T	C	0.590187	-0.00653901	0.00134142	1.09036e-06	337030
Unhealthy DP	rs477813	9	128416874	Educational attainment (college completion)	ebi-a-GCST90029012	T	C	0.589984	0.00465974	0.0009372	1.09999e-06	470941
Unhealthy DP	rs477813	9	128416874	Number of days/week of vigorous physical activity 10+ minutes	ukb-a-511	T	C	0.590187	-0.0237231	0.00489534	1.26e-06	321533
Unhealthy DP	rs477813	9	128416874	Number of days/week of vigorous physical activity 10+ minutes	ukb-b-151	T	C	0.589955	-0.0203612	0.00420137	1.29999e-06	440512
Unhealthy DP	rs477813	9	128416874	Years of schooling	ieu-a-1239	T	C	0.6003	0.0081	0.00173	2.77e-06	766345
Unhealthy DP	rs477813	9	128416874	Educational attainment (years of education)	ebi-a-GCST90029013	T	C	0.589984	0.0465923	0.0101326	6.1e-06	461457
Healthy DP	rs4852285	2	72446753	Qualifications: College or University degree	ukb-a-397	G	A	0.331834	0.00552973	0.00121009	4.88619e-06	334070
Healthy DP	rs4852285	2	72446753	Educational attainment (college completion)	ebi-a-GCST90029012	G	A	0.330277	0.00428545	0.000978757	9.09997e-06	470941
Healthy DP	rs4853701	2	191282424	Time spent watching television (TV)	ukb-b-5192	C	T	0.682441	-0.00875149	0.00170626	2.90001e-07	437887
Healthy DP	rs4853701	2	191282424	Time spent watching television (TV)	ukb-a-5	C	T	0.679111	-0.00907787	0.00200371	5.88573e-06	319740
Pescatarian DP	rs4953150	2	45157336	Smoking status	ebi-a-GCST90029014	T	C	0.344546	0.0115209	0.00145087	1e-15	468170
Pescatarian DP	rs4953150	2	45157336	Past tobacco smoking	ukb-b-2134	T	C	0.344032	-0.0191826	0.00284981	1.69981e-11	424960
Pescatarian DP	rs4953150	2	45157336	Ever smoked	ukb-b-20261	T	C	0.344646	0.00702613	0.00106189	3.69999e-11	461066
Pescatarian DP	rs4953150	2	45157336	smoking initiation	ieu-b-4877	T	C	0.363	0.0239601	0.00369273	8.54083e-11	632802
Pescatarian DP	rs4953150	2	45157336	Smoking status: Never	ukb-d-20116_0	T	C	0.343845	-0.00757816	0.00123049	7.34548e-10	359706
Pescatarian DP	rs4953150	2	45157336	Ever smoked	ukb-a-236	T	C	0.343686	0.007164	0.00125953	1.28766e-08	336067
Pescatarian DP	rs4953150	2	45157336	Past tobacco smoking	ukb-a-17	T	C	0.343686	-0.018694	0.00335642	2.55511e-08	310749
Pescatarian DP	rs4953150	2	45157336	Current tobacco smoking	ukb-b-223	T	C	0.344628	0.00607529	0.00120392	4.49997e-07	462434
Pescatarian DP	rs4953150	2	45157336	Pack years adult smoking as proportion of life span exposed to smoking PREVIEW ONLY	ukb-a-238	T	C	0.343686	0.022367	0.00462808	1.34757e-06	101726
Pescatarian DP	rs4953150	2	45157336	Pack years of smoking PREVIEW ONLY	ukb-a-237	T	C	0.343686	0.0220686	0.00461247	1.71605e-06	101726
Pescatarian DP	rs4953150	2	45157336	Current tobacco smoking	ukb-a-16	T	C	0.343686	0.00648341	0.00139991	3.6353e-06	337030
Pescatarian DP	rs4953150	2	45157336	Smoking status: Current	ukb-a-225	T	C	0.343686	0.00354811	0.000777375	5.01545e-06	336024
Meat-based DP	rs506589	1	177894287	Comparative body size at age 10, Males and Females	ieu-b-5107	C	T	0.205452	0.046906	0.00173191	7.90679e-165	NA
Meat-based DP	rs506589	1	177894287	Comparative body size at age 10	ukb-b-4650	C	T	0.205409	0.046741	0.00173101	1.39959e-160	454718
Meat-based DP	rs506589	1	177894287	Comparative body size at age 10, Females	ieu-b-5108	C	T	0.205142	0.0545488	0.00239479	7.6913e-116	NA
Meat-based DP	rs506589	1	177894287	Comparative body size at age 10	ukb-a-34	C	T	0.208046	0.0467064	0.00204575	2.77332e-115	331693
Meat-based DP	rs506589	1	177894287	Comparative body size at age 10, Males	ieu-b-5109	C	T	0.205822	0.0385067	0.00253681	4.90004e-52	NA
Meat-based DP	rs506589	1	177894287	Comparative height size at age 10	ukb-a-35	C	T	0.208046	0.0181032	0.00204179	7.59277e-19	332021
Meat-based DP	rs506589	1	177894287	Average total household income before tax	ukb-b-7408	C	T	0.20533	-0.0155037	0.0032741	2.19999e-06	397751
Pescatarian DP	rs56094641	16	53806453	Comparative body size at age 10, Males and Females	ieu-b-5107	G	A	0.404629	0.0472308	0.0014269	2.39883e-243	NA
Pescatarian DP	rs56094641	16	53806453	Comparative body size at age 10	ukb-b-4650	G	A	0.404698	0.0473622	0.00142601	6.99842e-242	454718
Pescatarian DP	rs56094641	16	53806453	Comparative body size at age 10	ukb-a-34	G	A	0.403318	0.0486715	0.00169276	1.40281e-181	331693
Pescatarian DP	rs56094641	16	53806453	Comparative body size at age 10, Females	ieu-b-5108	G	A	0.40258	0.0481789	0.00197322	2.09894e-132	NA
Pescatarian DP	rs56094641	16	53806453	Comparative body size at age 10, Males	ieu-b-5109	G	A	0.407074	0.0462343	0.00208809	1.1995e-108	NA
Pescatarian DP	rs56094641	16	53806453	Comparative height size at age 10	ukb-a-35	G	A	0.403318	0.00929069	0.00169047	3.88991e-08	332021
Pescatarian DP	rs56367474	13	59454139	Past tobacco smoking	ukb-b-2134	T	C	0.313493	0.0164544	0.00291274	1.6e-08	424960
Pescatarian DP	rs56367474	13	59454139	Ever smoked	ukb-b-20261	T	C	0.313441	-0.00577678	0.00108524	1e-07	461066
Pescatarian DP	rs56367474	13	59454139	Ever smoked	ukb-a-236	T	C	0.31381	-0.00676692	0.00128386	1.35953e-07	336067
Pescatarian DP	rs56367474	13	59454139	Smoking status: Never	ukb-d-20116_0	T	C	0.314563	0.00655175	0.00125419	1.75287e-07	359706
Pescatarian DP	rs56367474	13	59454139	Past tobacco smoking	ukb-a-17	T	C	0.31381	0.0177657	0.0034204	2.05883e-07	310749
Pescatarian DP	rs56367474	13	59454139	Smoking status	ebi-a-GCST90029014	T	C	0.313747	-0.00721291	0.00148524	1.89998e-06	468170
Pescatarian DP	rs56367474	13	59454139	smoking initiation	ieu-b-4877	T	C	0.287	-0.0181935	0.00386135	2.45997e-06	632802
Pescatarian DP	rs56367474	13	59454139	Smoking status: Previous	ukb-a-224	T	C	0.31381	-0.00588577	0.00125592	2.78157e-06	336024
Healthy DP	rs578096	1	71394683	Qualifications: A levels/AS levels or equivalent	ukb-a-399	C	T	0.839079	-0.00835211	0.00148252	1.76502e-08	334070
Healthy DP	rs578096	1	71394683	Qualifications: College or University degree	ukb-a-397	C	T	0.839079	-0.00832024	0.00154661	7.46758e-08	334070
Healthy DP	rs578096	1	71394683	Years of schooling	ieu-a-1239	C	T	0.8282	-0.01198	0.00237	4.37996e-07	766345
Healthy DP	rs578096	1	71394683	Educational attainment (years of education)	ebi-a-GCST90029013	C	T	0.839936	-0.0684515	0.0135569	4.60002e-07	461457
Healthy DP	rs578096	1	71394683	Educational attainment (college completion)	ebi-a-GCST90029012	C	T	0.839936	-0.00630407	0.00125349	6.49995e-07	470941
Healthy DP	rs578096	1	71394683	Qualifications: A levels/AS levels or equivalent	ukb-b-11615	C	T	0.840175	-0.00621013	0.00125183	7.00003e-07	458079
Healthy DP	rs578096	1	71394683	Qualifications: College or University degree	ukb-b-16489	C	T	0.840175	-0.00618838	0.00129308	1.7e-06	458079
Healthy DP	rs6024408	20	54357906	Comparative body size at age 10, Females	ieu-b-5108	T	C	0.300075	-0.0137173	0.00211375	1.2e-10	NA
Healthy DP	rs6024408	20	54357906	Comparative body size at age 10	ukb-b-4650	T	C	0.299301	-0.00979695	0.00153094	1.6e-10	454718
Healthy DP	rs6024408	20	54357906	Comparative body size at age 10, Males and Females	ieu-b-5107	T	C	0.299325	-0.00979393	0.00153174	1.89998e-10	NA
Healthy DP	rs6024408	20	54357906	Comparative body size at age 10	ukb-a-34	T	C	0.298606	-0.0101097	0.00181756	2.66569e-08	331693
Healthy DP	rs62023486	15	53070589	Time spent watching television (TV)	ukb-b-5192	G	A	0.109679	0.0124769	0.00255428	1e-06	437887
Healthy DP	rs62031999	16	49053971	Comparative body size at age 10, Males and Females	ieu-b-5107	G	A	0.193533	0.010232	0.00178866	6.69993e-09	NA
Healthy DP	rs62031999	16	49053971	Comparative body size at age 10	ukb-b-4650	G	A	0.193479	0.0102978	0.00178785	8.40001e-09	454718
Healthy DP	rs62031999	16	49053971	Comparative body size at age 10	ukb-a-34	G	A	0.196553	0.0112217	0.00211238	1.0829e-07	331693
Healthy DP	rs62031999	16	49053971	Comparative body size at age 10, Females	ieu-b-5108	G	A	0.193691	0.0121748	0.00246741	1.40001e-06	NA
Unhealthy DP	rs62063666	17	44122348	Physical activity	ebi-a-GCST90093322	T	C	0.2184	0.295077	0.0458356	1.2e-10	89683
Unhealthy DP	rs62063666	17	44122348	Physical activity (Total log acceleration)	ebi-a-GCST90061408	T	C	0.212609	0.0366569	0.00570813	1.34608e-10	88411
Unhealthy DP	rs62063666	17	44122348	Physical activity	ebi-a-GCST90093324	T	C	0.219182	0.353068	0.0592762	2.39999e-09	50331
Unhealthy DP	rs62063666	17	44122348	Moderate to vigorous physical activity duration	ebi-a-GCST90061422	T	C	0.212609	0.0318497	0.00566408	1.8756e-08	88411
Unhealthy DP	rs62063666	17	44122348	Physical activity (Total log acceleration 8am-10am)	ebi-a-GCST90061413	T	C	0.212609	0.0284123	0.00584413	1.16397e-06	88411
Unhealthy DP	rs62063666	17	44122348	Physical activity (Total log acceleration 4pm-6pm)	ebi-a-GCST90061417	T	C	0.212609	0.0274569	0.00568615	1.37398e-06	88411
Unhealthy DP	rs62063666	17	44122348	Smoking status: Never	ukb-d-20116_0	T	C	0.220279	0.00635802	0.00141677	7.20195e-06	359706
Meat-based DP	rs62106258	2	417167	Comparative body size at age 10, Males and Females	ieu-b-5107	C	T	0.048541	-0.080258	0.00325353	1e-137	NA
Meat-based DP	rs62106258	2	417167	Comparative body size at age 10	ukb-b-4650	C	T	0.048539	-0.0802339	0.00325169	1.99986e-134	454718
Meat-based DP	rs62106258	2	417167	Comparative body size at age 10	ukb-a-34	C	T	0.0484669	-0.0791645	0.00386899	5.44377e-93	331693
Meat-based DP	rs62106258	2	417167	Comparative body size at age 10, Females	ieu-b-5108	C	T	0.048763	-0.0871511	0.00448249	1.59993e-86	NA
Meat-based DP	rs62106258	2	417167	Comparative body size at age 10, Males	ieu-b-5109	C	T	0.048278	-0.0712391	0.00478767	4.49987e-50	NA
Meat-based DP	rs62106258	2	417167	Comparative height size at age 10	ukb-a-35	C	T	0.0484669	-0.0390579	0.00386016	4.62381e-24	332021
Meat-based DP	rs62106258	2	417167	Smoking status	ebi-a-GCST90029014	C	T	0.048545	-0.0174848	0.00318967	2.69998e-08	468170
Meat-based DP	rs62106258	2	417167	Past tobacco smoking	ukb-b-2134	C	T	0.04884	0.0293504	0.00624423	2.59998e-06	424960
Meat-based DP	rs62106258	2	417167	Ever smoked	ukb-b-20261	C	T	0.048547	-0.0109368	0.00233429	2.80001e-06	461066
Meat-based DP	rs62106258	2	417167	Current tobacco smoking	ukb-b-223	C	T	0.048544	-0.0121863	0.00264668	4.09996e-06	462434
Unhealthy DP	rs6594014	1	204449434	Moderate to vigorous physical activity levels	ebi-a-GCST006097	G	A	0.524859	-0.010575	0.00220533	1.6e-06	377234
Healthy DP	rs66495454	1	72748567	Comparative body size at age 10, Males and Females	ieu-b-5107	GTCCT	G	0.380558	0.0153082	0.00145018	2.60016e-26	NA
Healthy DP	rs66495454	1	72748567	Comparative body size at age 10, Females	ieu-b-5108	GTCCT	G	0.380867	0.0158356	0.00200327	4.00037e-15	NA
Healthy DP	rs66495454	1	72748567	Comparative body size at age 10, Males	ieu-b-5109	GTCCT	G	0.38019	0.0143491	0.00212665	1.50003e-11	NA
Unhealthy DP	rs66721590	12	50205712	Comparative body size at age 10	ukb-b-4650	A	G	0.346565	0.0231947	0.00147408	8.69961e-56	454718
Unhealthy DP	rs66721590	12	50205712	Comparative body size at age 10, Males and Females	ieu-b-5107	A	G	0.346541	0.0230936	0.00147501	1.59993e-55	NA
Unhealthy DP	rs66721590	12	50205712	Comparative body size at age 10	ukb-a-34	A	G	0.345284	0.0228404	0.00175156	7.40287e-39	331693
Unhealthy DP	rs66721590	12	50205712	Comparative body size at age 10, Females	ieu-b-5108	A	G	0.346354	0.0231265	0.00203796	4.70002e-30	NA
Unhealthy DP	rs66721590	12	50205712	Comparative body size at age 10, Males	ieu-b-5109	A	G	0.346765	0.0230762	0.0021607	1.29987e-26	NA
Unhealthy DP	rs66721590	12	50205712	Comparative height size at age 10	ukb-a-35	A	G	0.345284	0.00838764	0.00174721	1.58271e-06	332021
Pescatarian DP	rs6690619	1	153765399	Number of days/week walked 10+ minutes	ukb-b-4886	T	C	0.508264	-0.0208101	0.00406143	2.99999e-07	454783
Pescatarian DP	rs6690619	1	153765399	Time spent watching television (TV)	ukb-b-5192	T	C	0.508115	-0.00796428	0.00159685	6.1e-07	437887
Pescatarian DP	rs6690619	1	153765399	Moderate to vigorous physical activity levels	ebi-a-GCST006097	T	C	0.508073	-0.0108451	0.00221322	9.59997e-07	377234
Pescatarian DP	rs6690619	1	153765399	Time spent watching television (TV)	ukb-a-5	T	C	0.508919	-0.00911069	0.00187905	1.24411e-06	319740
Pescatarian DP	rs6690619	1	153765399	Number of days/week of moderate physical activity 10+ minutes	ukb-b-4710	T	C	0.508322	-0.0235696	0.00499407	2.39999e-06	440266
Pescatarian DP	rs6699744	1	72825144	Comparative body size at age 10	ukb-b-4650	T	A	0.616164	0.0177496	0.0014436	9.60064e-35	454718
Pescatarian DP	rs6699744	1	72825144	Comparative body size at age 10	ukb-a-34	T	A	0.614022	0.0181585	0.00171413	3.22626e-26	331693
Pescatarian DP	rs6699744	1	72825144	Educational attainment (college completion)	ebi-a-GCST90029012	T	A	0.615644	0.00845809	0.000951718	3.90032e-19	470941
Pescatarian DP	rs6699744	1	72825144	Qualifications: College or University degree	ukb-b-16489	T	A	0.616134	0.00869996	0.000980095	6.90081e-19	458079
Pescatarian DP	rs6699744	1	72825144	Qualifications: College or University degree	ukb-a-397	T	A	0.614022	0.00916674	0.00117445	5.96211e-15	334070
Pescatarian DP	rs6699744	1	72825144	Educational attainment (years of education)	ebi-a-GCST90029013	T	A	0.615644	0.0674345	0.0102931	3.59998e-11	461457
Pescatarian DP	rs6699744	1	72825144	Qualifications: Other professional qualifications eg: nursing, teaching	ukb-b-13799	T	A	0.616134	0.00455423	0.000972666	2.80001e-06	458079
Pescatarian DP	rs6699744	1	72825144	Qualifications: Other professional qualifications eg: nursing teaching	ukb-a-403	T	A	0.614022	0.00513351	0.0011474	7.67803e-06	334070
Pescatarian DP	rs6756149	2	104099833	Smoking status	ebi-a-GCST90029014	T	C	0.460042	0.0109803	0.00137509	4.79954e-16	468170
Pescatarian DP	rs6756149	2	104099833	Smoking status: Never	ukb-d-20116_0	T	C	0.460744	-0.00903759	0.0011644	8.40621e-15	359706
Pescatarian DP	rs6756149	2	104099833	Past tobacco smoking	ukb-b-2134	T	C	0.459424	-0.0208957	0.00270152	1e-14	424960
Pescatarian DP	rs6756149	2	104099833	smoking initiation	ieu-b-4877	T	C	0.46	0.0274919	0.00357007	1.38007e-14	632802
Pescatarian DP	rs6756149	2	104099833	Past tobacco smoking	ukb-a-17	T	C	0.462147	-0.0219874	0.00317357	4.26776e-12	310749
Pescatarian DP	rs6756149	2	104099833	Ever smoked	ukb-b-20261	T	C	0.459773	0.00685688	0.00100656	9.60064e-12	461066
Pescatarian DP	rs6756149	2	104099833	Ever smoked	ukb-a-236	T	C	0.462147	0.00714666	0.00119085	1.95921e-09	336067
Pescatarian DP	rs6756149	2	104099833	Smoking status: Previous	ukb-a-224	T	C	0.462147	0.00686862	0.00116492	3.72272e-09	336024
Pescatarian DP	rs6756149	2	104099833	Educational attainment (college completion)	ebi-a-GCST90029012	T	C	0.459976	-0.00487492	0.000922684	7.79992e-08	470941
Pescatarian DP	rs6756149	2	104099833	Years of schooling	ieu-a-1239	T	C	0.5	-0.00838	0.0017	8.9e-07	766345
Pescatarian DP	rs6756149	2	104099833	Qualifications: College or University degree	ukb-b-16489	T	C	0.459718	-0.00465634	0.000951437	9.90011e-07	458079
Pescatarian DP	rs6756149	2	104099833	Tobacco smoking: Never smoked	ukb-d-22506_114	T	C	0.457848	-0.0106953	0.00227678	2.637e-06	91353
Pescatarian DP	rs6756149	2	104099833	Educational attainment (years of education)	ebi-a-GCST90029013	T	C	0.459976	-0.0447223	0.00997588	6.59994e-06	461457
Pescatarian DP	rs6857	19	45392254	Year ended full time education	ukb-b-2709	T	C	0.165573	0.0380457	0.00563469	1.50003e-11	112569
Pescatarian DP	rs6857	19	45392254	Moderate to vigorous physical activity levels	ebi-a-GCST006097	T	C	0.170458	0.0186944	0.00293602	1.89998e-10	377234
Pescatarian DP	rs6857	19	45392254	Number of days/week of vigorous physical activity 10+ minutes	ukb-b-151	T	C	0.170375	0.034515	0.00551128	3.79997e-10	440512
Pescatarian DP	rs6857	19	45392254	Number of days/week of vigorous physical activity 10+ minutes	ukb-a-511	T	C	0.172013	0.0320829	0.00639979	5.35846e-07	321533
Pescatarian DP	rs6857	19	45392254	Number of days/week of moderate physical activity 10+ minutes	ukb-b-4710	T	C	0.170334	0.0326292	0.00662406	8.40001e-07	440266
Pescatarian DP	rs6857	19	45392254	Time spent using computer	ukb-b-4522	T	C	0.170055	-0.0114402	0.00243419	2.59998e-06	360895
Pescatarian DP	rs6857	19	45392254	Number of days/week of moderate physical activity 10+ minutes	ukb-a-508	T	C	0.172013	0.0359063	0.00771846	3.28867e-06	321309
Pescatarian DP	rs6857	19	45392254	Frequency of stair climbing in last 4 weeks	ukb-b-298	T	C	0.17034	0.0160099	0.0036089	9.20005e-06	458309
Pescatarian DP	rs6857	19	45392254	Frequency of stair climbing in last 4 weeks	ukb-a-514	T	C	0.172013	0.0186107	0.00420119	9.4317e-06	334169
Meat-based DP	rs701760	4	113439212	Number of days/week of vigorous physical activity 10+ minutes	ukb-b-151	G	C	0.482874	0.0201536	0.00413971	1.09999e-06	440512
Healthy DP	rs72720396	1	91191582	Smoking status	ebi-a-GCST90029014	G	A	0.229691	-0.00926195	0.00162951	9.40005e-09	468170
Healthy DP	rs72720396	1	91191582	smoking initiation	ieu-b-4877	G	A	0.203	-0.0236647	0.00426409	2.90998e-08	632802
Healthy DP	rs72720396	1	91191582	Years of schooling	ieu-a-1239	G	A	0.2211	0.01023	0.00204	5.47999e-07	766345
Healthy DP	rs72720396	1	91191582	Smoking status: Never	ukb-d-20116_0	G	A	0.230971	0.00649143	0.00137713	2.43327e-06	359706
Healthy DP	rs72720396	1	91191582	Past tobacco smoking	ukb-b-2134	G	A	0.229929	0.0149892	0.00319911	2.80001e-06	424960
Healthy DP	rs72720396	1	91191582	Own or rent accommodation lived in: Rent - from local authority, local council, housing association	ukb-d-680_3	G	A	0.230977	-0.00293806	0.000629343	3.03585e-06	356340
Healthy DP	rs72720396	1	91191582	Age completed full time education	ukb-b-6134	G	A	0.228708	0.0112837	0.00245965	4.49997e-06	307897
Healthy DP	rs72720396	1	91191582	Qualifications: A levels/AS levels or equivalent	ukb-b-11615	G	A	0.229548	0.00498187	0.00109171	5e-06	458079
Healthy DP	rs72720396	1	91191582	Age completed full time education	ukb-a-505	G	A	0.231132	0.0128568	0.00287514	7.76301e-06	226899
Healthy DP	rs72720396	1	91191582	Number of days/week of vigorous physical activity 10+ minutes	ukb-b-151	G	A	0.229605	-0.021788	0.0049141	9.29994e-06	440512
Unhealthy DP	rs72783115	16	69702839	Smoking status: Never	ukb-d-20116_0	A	G	0.266738	-0.00778738	0.00131309	3.02141e-09	359706
Unhealthy DP	rs72783115	16	69702839	Past tobacco smoking	ukb-a-17	A	G	0.266598	-0.0195043	0.00358214	5.18812e-08	310749
Unhealthy DP	rs72783115	16	69702839	Past tobacco smoking	ukb-b-2134	A	G	0.267179	-0.0160191	0.00304656	1.5e-07	424960
Unhealthy DP	rs72783115	16	69702839	Smoking status	ebi-a-GCST90029014	A	G	0.267138	0.00784675	0.00155382	5.80003e-07	468170
Unhealthy DP	rs72783115	16	69702839	Ever smoked	ukb-b-20261	A	G	0.267513	0.00510164	0.00113489	6.90001e-06	461066
Healthy DP	rs7916868	10	64988931	Years of schooling	ieu-a-1239	T	A	0.5357	0.01472	0.0017	4.66015e-18	766345
Healthy DP	rs7916868	10	64988931	Qualifications: None of the above	ukb-b-17729	T	A	0.503666	-0.00564488	0.00078333	5.79963e-13	458079
Healthy DP	rs7916868	10	64988931	Qualifications: None of the above	ukb-a-398	T	A	0.50331	-0.00651948	0.000924314	1.75025e-12	334070
Healthy DP	rs7916868	10	64988931	Educational attainment (years of education)	ebi-a-GCST90029013	T	A	0.503819	0.0701868	0.00998874	1.80011e-12	461457
Healthy DP	rs7916868	10	64988931	Age completed full time education	ukb-b-6134	T	A	0.500804	0.013611	0.00206905	4.79954e-11	307897
Healthy DP	rs7916868	10	64988931	Qualifications: College or University degree	ukb-b-16489	T	A	0.503666	0.00613307	0.000951574	1.2e-10	458079
Healthy DP	rs7916868	10	64988931	Age completed full time education	ukb-a-505	T	A	0.50331	0.0149507	0.00242487	7.03364e-10	226899
Healthy DP	rs7916868	10	64988931	Qualifications: A levels/AS levels or equivalent	ukb-b-11615	T	A	0.503666	0.00555203	0.000920072	1.6e-09	458079
Healthy DP	rs7916868	10	64988931	Years of schooling	ieu-a-1001	T	A	0.4832	0.014	0.002	6.60496e-09	293723
Healthy DP	rs7916868	10	64988931	Educational attainment (college completion)	ebi-a-GCST90029012	T	A	0.503819	0.00526054	0.000923909	7.90005e-09	470941
Healthy DP	rs7916868	10	64988931	Duration of walks	ukb-b-16998	T	A	0.503988	-0.0124706	0.00223648	2.5e-08	395831
Healthy DP	rs7916868	10	64988931	Years of schooling	ieu-a-1010	T	A	0.4832	0.02	0.004	3.23199e-08	131695
Healthy DP	rs7916868	10	64988931	Average total household income before tax	ukb-b-7408	T	A	0.503764	0.01451	0.00264598	4.20001e-08	397751
Healthy DP	rs7916868	10	64988931	Qualifications: A levels/AS levels or equivalent	ukb-a-399	T	A	0.50331	0.00594001	0.00109283	5.47029e-08	334070
Healthy DP	rs7916868	10	64988931	Qualifications: College or University degree	ukb-a-397	T	A	0.50331	0.00603027	0.00114007	1.22817e-07	334070
Healthy DP	rs7916868	10	64988931	Pack years adult smoking as proportion of life span exposed to smoking	ukb-b-7460	T	A	0.500805	-0.0173291	0.00347481	6.1e-07	142387
Healthy DP	rs7916868	10	64988931	Current tobacco smoking	ukb-b-223	T	A	0.503574	-0.00556691	0.00113897	1e-06	462434
Healthy DP	rs7916868	10	64988931	Duration of walks	ukb-a-507	T	A	0.50331	-0.0127957	0.00262613	1.10276e-06	288266
Healthy DP	rs7916868	10	64988931	Pack years of smoking	ukb-b-10831	T	A	0.500805	-0.0156706	0.00348087	6.69993e-06	142387
Pescatarian DP	rs80264330	3	114815659	Time spent watching television (TV)	ukb-b-5192	G	T	0.056791	-0.0161546	0.00344123	2.69998e-06	437887
Pescatarian DP	rs80264330	3	114815659	Light-intensity physical activity duration	ebi-a-GCST90061421	G	T	0.057573	0.0448776	0.0100039	7.25722e-06	88411
Healthy DP	rs806789	6	26229161	Comparative height size at age 10	ukb-a-35	A	C	0.466723	-0.0179901	0.00166018	2.34315e-27	332021
Healthy DP	rs806789	6	26229161	Qualifications: College or University degree	ukb-b-16489	A	C	0.473165	0.00941089	0.000949018	3.50026e-23	458079
Healthy DP	rs806789	6	26229161	Educational attainment (years of education)	ebi-a-GCST90029013	A	C	0.472121	0.103308	0.0111782	1.20005e-20	461457
Healthy DP	rs806789	6	26229161	Educational attainment (college completion)	ebi-a-GCST90029012	A	C	0.472121	0.00954452	0.00103369	2.29985e-20	470941
Healthy DP	rs806789	6	26229161	Qualifications: College or University degree	ukb-a-397	A	C	0.466723	0.00893508	0.00114016	4.63981e-15	334070
Healthy DP	rs806789	6	26229161	Qualifications: A levels/AS levels or equivalent	ukb-b-11615	A	C	0.473165	0.00675948	0.00091823	1.80011e-13	458079
Healthy DP	rs806789	6	26229161	Years of schooling	ieu-a-1239	A	C	0.534	0.01225	0.0017	5.75043e-13	766345
Healthy DP	rs806789	6	26229161	Qualifications: A levels/AS levels or equivalent	ukb-a-399	A	C	0.466723	0.00753872	0.00109294	5.29663e-12	334070
Healthy DP	rs806789	6	26229161	Pack years of smoking PREVIEW ONLY	ukb-a-237	A	C	0.466723	-0.0289196	0.00437909	4.02161e-11	101726
Healthy DP	rs806789	6	26229161	Pack years adult smoking as proportion of life span exposed to smoking PREVIEW ONLY	ukb-a-238	A	C	0.466723	-0.0279642	0.00439399	1.97142e-10	101726
Healthy DP	rs806789	6	26229161	Qualifications: None of the above	ukb-b-17729	A	C	0.473165	-0.00496053	0.000781854	2.19999e-10	458079
Healthy DP	rs806789	6	26229161	Pack years of smoking	ukb-b-10831	A	C	0.470389	-0.0214401	0.00347635	6.90001e-10	142387
Healthy DP	rs806789	6	26229161	Pack years adult smoking as proportion of life span exposed to smoking	ukb-b-7460	A	C	0.470389	-0.0203521	0.00346998	4.49997e-09	142387
Healthy DP	rs806789	6	26229161	Strenuous sports or other exercises	ebi-a-GCST006100	A	C	0.471624	0.00648148	0.00112728	8.9e-09	350492
Healthy DP	rs806789	6	26229161	Number of cigarettes previously smoked daily	ukb-b-6019	A	C	0.471767	-0.020284	0.00357996	1.5e-08	108946
Healthy DP	rs806789	6	26229161	Cigarettes smoked per day	ieu-b-142	A	C	0.54	-0.0308541	0.00553265	2.5e-08	257241
Healthy DP	rs806789	6	26229161	Cigarettes per Day	ieu-b-25	A	C	0.54	-0.0308541	0.00553265	2.5e-08	257241
Healthy DP	rs806789	6	26229161	Time spent using computer	ukb-b-4522	A	C	0.473298	0.00995987	0.00182142	4.49997e-08	360895
Healthy DP	rs806789	6	26229161	Time spent watching television (TV)	ukb-b-5192	A	C	0.472431	-0.00832494	0.00158842	1.6e-07	437887
Healthy DP	rs806789	6	26229161	Number of cigarettes previously smoked daily	ukb-a-328	A	C	0.466723	-0.0224852	0.00434526	2.28897e-07	78291
Healthy DP	rs806789	6	26229161	Time spent using computer	ukb-a-6	A	C	0.466723	0.0110026	0.00215145	3.1553e-07	261987
Healthy DP	rs806789	6	26229161	Qualifications: None of the above	ukb-a-398	A	C	0.466723	-0.00460054	0.000924466	6.47993e-07	334070
Healthy DP	rs806789	6	26229161	Qualifications: Other professional qualifications eg: nursing teaching	ukb-a-403	A	C	0.466723	0.0054766	0.00111389	8.80826e-07	334070
Healthy DP	rs806789	6	26229161	Qualifications: Other professional qualifications eg: nursing, teaching	ukb-b-13799	A	C	0.473165	0.00441976	0.000940976	2.59998e-06	458079
Healthy DP	rs806789	6	26229161	Maternal smoking around birth	ukb-b-17685	A	C	0.47337	-0.0047219	0.00102371	4e-06	397732
Meat-based DP	rs806794	6	26200677	Comparative height size at age 10	ukb-a-35	G	A	0.269099	-0.0267137	0.00187004	2.79705e-46	332021
Meat-based DP	rs806794	6	26200677	Qualifications: College or University degree	ukb-b-16489	G	A	0.273845	0.00991758	0.00106423	1.20005e-20	458079
Meat-based DP	rs806794	6	26200677	Time spent watching television (TV)	ukb-b-5192	G	A	0.273206	-0.0143224	0.00178267	9.3994e-16	437887
Meat-based DP	rs806794	6	26200677	Educational attainment (college completion)	ebi-a-GCST90029012	G	A	0.273514	0.00867648	0.00112957	6.79986e-15	470941
Meat-based DP	rs806794	6	26200677	Qualifications: College or University degree	ukb-a-397	G	A	0.269099	0.00911642	0.00128399	1.24968e-12	334070
Meat-based DP	rs806794	6	26200677	Time spent watching television (TV)	ukb-a-5	G	A	0.269099	-0.0141752	0.00210918	1.81134e-11	319740
Meat-based DP	rs806794	6	26200677	Pack years of smoking PREVIEW ONLY	ukb-a-237	G	A	0.269099	-0.0314488	0.00494305	1.99701e-10	101726
Meat-based DP	rs806794	6	26200677	Qualifications: A levels/AS levels or equivalent	ukb-a-399	G	A	0.269099	0.00738886	0.00123082	1.93651e-09	334070
Meat-based DP	rs806794	6	26200677	Pack years adult smoking as proportion of life span exposed to smoking PREVIEW ONLY	ukb-a-238	G	A	0.269099	-0.029441	0.00495991	2.93366e-09	101726
Meat-based DP	rs806794	6	26200677	Strenuous sports or other exercises	ebi-a-GCST006100	G	A	0.273032	0.00739923	0.00126282	4.60002e-09	350492
Meat-based DP	rs806794	6	26200677	Educational attainment (years of education)	ebi-a-GCST90029013	G	A	0.273514	0.0682236	0.0122151	1.2e-08	461457
Meat-based DP	rs806794	6	26200677	Qualifications: A levels/AS levels or equivalent	ukb-b-11615	G	A	0.273845	0.00579752	0.0010297	1.79999e-08	458079
Meat-based DP	rs806794	6	26200677	Pack years of smoking	ukb-b-10831	G	A	0.271472	-0.0212216	0.00390767	5.60003e-08	142387
Meat-based DP	rs806794	6	26200677	Years of schooling	ieu-a-1239	G	A	0.3078	0.01015	0.00188	6.92995e-08	766345
Meat-based DP	rs806794	6	26200677	Cigarettes smoked per day	ieu-b-142	G	A	0.321	-0.0328541	0.00616496	1.01e-07	257313
Meat-based DP	rs806794	6	26200677	Cigarettes per Day	ieu-b-25	G	A	0.321	-0.0328541	0.00616496	1.01e-07	257313
Meat-based DP	rs806794	6	26200677	Maternal smoking around birth	ukb-b-17685	G	A	0.273969	-0.00602816	0.00114821	1.5e-07	397732
Meat-based DP	rs806794	6	26200677	Maternal smoking around birth	ukb-a-39	G	A	0.269099	-0.00707165	0.00135975	1.98687e-07	289727
Meat-based DP	rs806794	6	26200677	Number of cigarettes previously smoked daily	ukb-a-328	G	A	0.269099	-0.0248131	0.00490156	4.15193e-07	78291
Meat-based DP	rs806794	6	26200677	Pack years adult smoking as proportion of life span exposed to smoking	ukb-b-7460	G	A	0.271472	-0.0194854	0.00390051	5.89997e-07	142387
Meat-based DP	rs806794	6	26200677	Number of cigarettes previously smoked daily	ukb-b-6019	G	A	0.272204	-0.0196855	0.00402075	9.80009e-07	108946
Meat-based DP	rs806794	6	26200677	Vigorous physical activity	ebi-a-GCST006098	G	A	0.27219	0.00700549	0.00147817	2.1e-06	261055
Meat-based DP	rs806794	6	26200677	Years of schooling	ieu-a-1011	G	A	0.2761	0.016	0.004	7.30702e-06	162028
Meat-based DP	rs838144	19	49250239	Number of days/week of moderate physical activity 10+ minutes	ukb-b-4710	T	C	0.50009	0.0224149	0.00498117	6.80002e-06	440266
Pescatarian DP	rs913455	6	25420344	Comparative body size at age 10, Males and Females	ieu-b-5107	G	C	0.914024	-0.0154006	0.0024939	3.79997e-10	NA
Pescatarian DP	rs913455	6	25420344	Comparative body size at age 10	ukb-b-4650	G	C	0.914042	-0.0151977	0.00249266	1.09999e-09	454718
Pescatarian DP	rs913455	6	25420344	Comparative body size at age 10	ukb-a-34	G	C	0.911348	-0.0154045	0.00292299	1.3643e-07	331693
Pescatarian DP	rs913455	6	25420344	Comparative body size at age 10, Females	ieu-b-5108	G	C	0.913773	-0.0171988	0.00344109	3.69999e-07	NA
Pescatarian DP	rs913455	6	25420344	Number of days/week of moderate physical activity 10+ minutes	ukb-b-4710	G	C	0.913926	0.0414285	0.00885137	2.90001e-06	440266
Pescatarian DP	rs913455	6	25420344	Number of unsuccessful stop-smoking attempts	ukb-b-4801	G	C	0.915093	0.0280891	0.00614419	4.79999e-06	104420
Unhealthy DP	rs9379829	6	26172219	Comparative height size at age 10	ukb-a-35	T	C	0.217111	-0.0234351	0.00200703	1.70451e-31	332021
Unhealthy DP	rs9379829	6	26172219	Time spent watching television (TV)	ukb-b-5192	T	C	0.2172	-0.0172534	0.00192416	3.10027e-19	437887
Unhealthy DP	rs9379829	6	26172219	Qualifications: College or University degree	ukb-b-16489	T	C	0.217758	0.00890931	0.00114856	8.69961e-15	458079
Unhealthy DP	rs9379829	6	26172219	Time spent watching television (TV)	ukb-a-5	T	C	0.217111	-0.0164473	0.00226384	3.73336e-13	319740
Unhealthy DP	rs9379829	6	26172219	Educational attainment (college completion)	ebi-a-GCST90029012	T	C	0.217932	0.00820951	0.00122138	1.39991e-11	470941
Unhealthy DP	rs9379829	6	26172219	Qualifications: College or University degree	ukb-a-397	T	C	0.217111	0.0089192	0.00137786	9.60727e-11	334070
Unhealthy DP	rs9379829	6	26172219	Maternal smoking around birth	ukb-b-17685	T	C	0.21756	-0.00782995	0.00123966	2.69998e-10	397732
Unhealthy DP	rs9379829	6	26172219	Pack years of smoking	ukb-b-10831	T	C	0.216364	-0.02561	0.00420984	1.2e-09	142387
Unhealthy DP	rs9379829	6	26172219	Maternal smoking around birth	ukb-a-39	T	C	0.217111	-0.00865103	0.00146035	3.14637e-09	289727
Unhealthy DP	rs9379829	6	26172219	Qualifications: A levels/AS levels or equivalent	ukb-b-11615	T	C	0.217758	0.00656879	0.00111129	3.40001e-09	458079
Unhealthy DP	rs9379829	6	26172219	Educational attainment (years of education)	ebi-a-GCST90029013	T	C	0.217932	0.0764626	0.0132079	3.79997e-09	461457
Unhealthy DP	rs9379829	6	26172219	Pack years adult smoking as proportion of life span exposed to smoking	ukb-b-7460	T	C	0.216364	-0.024629	0.00420212	4.60002e-09	142387
Unhealthy DP	rs9379829	6	26172219	Pack years of smoking PREVIEW ONLY	ukb-a-237	T	C	0.217111	-0.0305476	0.00529447	7.96324e-09	101726
Unhealthy DP	rs9379829	6	26172219	Pack years adult smoking as proportion of life span exposed to smoking PREVIEW ONLY	ukb-a-238	T	C	0.217111	-0.0299914	0.00531243	1.65124e-08	101726
Unhealthy DP	rs9379829	6	26172219	Strenuous sports or other exercises	ebi-a-GCST006100	T	C	0.217526	0.00755274	0.00135965	2.80001e-08	350492
Unhealthy DP	rs9379829	6	26172219	Years of schooling	ieu-a-1239	T	C	0.2466	0.01098	0.00203	6.04004e-08	766345
Unhealthy DP	rs9379829	6	26172219	Qualifications: A levels/AS levels or equivalent	ukb-a-399	T	C	0.217111	0.00692712	0.0013208	1.5669e-07	334070
Unhealthy DP	rs9379829	6	26172219	Frequency of stair climbing in last 4 weeks	ukb-b-298	T	C	0.217674	0.0164779	0.00327458	4.90004e-07	458309
Meat-based DP	rs9379831	6	26175852	Qualifications: College or University degree	ukb-b-16489	A	C	0.3052	0.00879967	0.00102777	1.10002e-17	458079
Meat-based DP	rs9379831	6	26175852	Qualifications: College or University degree	ukb-a-397	A	C	0.304463	0.0094915	0.00123216	1.33107e-14	334070
Meat-based DP	rs9379831	6	26175852	Educational attainment (years of education)	ebi-a-GCST90029013	A	C	0.305173	0.0864039	0.0117797	1.10002e-13	461457
Meat-based DP	rs9379831	6	26175852	Educational attainment (college completion)	ebi-a-GCST90029012	A	C	0.305173	0.00800548	0.00108931	1.69981e-13	470941
Meat-based DP	rs9379831	6	26175852	Comparative height size at age 10	ukb-a-35	A	C	0.304463	-0.0131319	0.00179458	2.53163e-13	332021
Meat-based DP	rs9379831	6	26175852	Time spent watching television (TV)	ukb-b-5192	A	C	0.304493	-0.0121217	0.0017211	1.9002e-12	437887
Meat-based DP	rs9379831	6	26175852	Years of schooling	ieu-a-1239	A	C	0.3588	0.01216	0.00183	2.66011e-11	766345
Meat-based DP	rs9379831	6	26175852	Qualifications: A levels/AS levels or equivalent	ukb-b-11615	A	C	0.3052	0.00643352	0.000994428	9.79941e-11	458079
Meat-based DP	rs9379831	6	26175852	Qualifications: None of the above	ukb-b-17729	A	C	0.3052	-0.00506751	0.000846734	2.19999e-09	458079
Meat-based DP	rs9379831	6	26175852	Strenuous sports or other exercises	ebi-a-GCST006100	A	C	0.304552	0.00708454	0.00121757	5.89997e-09	350492
Meat-based DP	rs9379831	6	26175852	Qualifications: A levels/AS levels or equivalent	ukb-a-399	A	C	0.304463	0.00675172	0.00118115	1.09008e-08	334070
Meat-based DP	rs9379831	6	26175852	Maternal smoking around birth	ukb-b-17685	A	C	0.305051	-0.00609294	0.00110894	3.89996e-08	397732
Meat-based DP	rs9379831	6	26175852	Time spent watching television (TV)	ukb-a-5	A	C	0.304463	-0.01111	0.00202386	4.03348e-08	319740
Meat-based DP	rs9379831	6	26175852	Pack years of smoking PREVIEW ONLY	ukb-a-237	A	C	0.304463	-0.0253391	0.00473788	8.90266e-08	101726
Meat-based DP	rs9379831	6	26175852	Pack years of smoking	ukb-b-10831	A	C	0.30414	-0.0198336	0.00376861	1.40001e-07	142387
Meat-based DP	rs9379831	6	26175852	Pack years adult smoking as proportion of life span exposed to smoking PREVIEW ONLY	ukb-a-238	A	C	0.304463	-0.0245152	0.00475397	2.51698e-07	101726
Meat-based DP	rs9379831	6	26175852	Maternal smoking around birth	ukb-a-39	A	C	0.304463	-0.00664186	0.00130501	3.59203e-07	289727
Meat-based DP	rs9379831	6	26175852	Time spent using computer	ukb-b-4522	A	C	0.305115	0.0100045	0.00197402	4e-07	360895
Meat-based DP	rs9379831	6	26175852	Pack years adult smoking as proportion of life span exposed to smoking	ukb-b-7460	A	C	0.30414	-0.0185773	0.0037617	7.90005e-07	142387
Meat-based DP	rs9379831	6	26175852	Qualifications: None of the above	ukb-a-398	A	C	0.304463	-0.00468373	0.000999059	2.75797e-06	334070
Meat-based DP	rs9379831	6	26175852	Time spent using computer	ukb-a-6	A	C	0.304463	0.0107417	0.00232612	3.87891e-06	261987
Unhealthy DP	rs9411419	9	134788993	Years of schooling	ieu-a-1239	T	C	0.3503	0.01069	0.00175	1.10999e-09	766345
Unhealthy DP	rs9411419	9	134788993	Educational attainment (years of education)	ebi-a-GCST90029013	T	C	0.369823	0.0474819	0.0104536	5.39995e-06	461457
Unhealthy DP	rs9411419	9	134788993	Educational attainment (college completion)	ebi-a-GCST90029012	T	C	0.369823	0.00437206	0.000966892	6.4e-06	470941
Unhealthy DP	rs9411419	9	134788993	Qualifications: College or University degree	ukb-b-16489	T	C	0.369799	0.00449004	0.000995918	6.49995e-06	458079
Unhealthy DP	rs9411419	9	134788993	Smoking status	ebi-a-GCST90029014	T	C	0.369864	-0.00635391	0.00143874	9.20005e-06	468170
Pescatarian DP	rs946711	10	21806832	smoking initiation	ieu-b-4877	C	A	0.33	0.0252974	0.00378374	2.28981e-11	632802
Pescatarian DP	rs946711	10	21806832	Time spent watching television (TV)	ukb-b-5192	C	A	0.328926	0.0105042	0.00170091	6.59994e-10	437887
Pescatarian DP	rs946711	10	21806832	Number of days/week of vigorous physical activity 10+ minutes	ukb-b-151	C	A	0.328458	-0.0235118	0.00442617	1.09999e-07	440512
Pescatarian DP	rs946711	10	21806832	Smoking status	ebi-a-GCST90029014	C	A	0.328484	0.00787054	0.00146979	1.29999e-07	468170
Pescatarian DP	rs946711	10	21806832	Physical activity	ebi-a-GCST90093322	C	A	0.32862	-0.211512	0.0400433	1.29999e-07	89683
Pescatarian DP	rs946711	10	21806832	Physical activity (Total log acceleration 8am-10am)	ebi-a-GCST90061413	C	A	0.326919	-0.0257895	0.00507024	3.64838e-07	88411
Pescatarian DP	rs946711	10	21806832	Length of mobile phone use	ukb-b-4094	C	A	0.328647	0.014351	0.00303866	2.30001e-06	456972
Pescatarian DP	rs946711	10	21806832	Smoking status: Never	ukb-d-20116_0	C	A	0.328029	-0.00583116	0.00124403	2.7693e-06	359706
Pescatarian DP	rs946711	10	21806832	Past tobacco smoking	ukb-b-2134	C	A	0.328381	-0.0134262	0.0028826	3.2e-06	424960
Pescatarian DP	rs946711	10	21806832	Time spent using computer	ukb-b-4522	C	A	0.329716	0.00887373	0.00195031	5.39995e-06	360895
Pescatarian DP	rs946711	10	21806832	Active to sedentary transition probability	ebi-a-GCST90061429	C	A	0.326919	0.0227244	0.00500724	5.67087e-06	88411
Pescatarian DP	rs946711	10	21806832	Years of schooling	ieu-a-1239	C	A	0.3435	-0.00825	0.00183	6.18999e-06	766345
Pescatarian DP	rs946711	10	21806832	Educational attainment (years of education)	ebi-a-GCST90029013	C	A	0.328365	-0.0481396	0.010679	6.49995e-06	461457
Pescatarian DP	rs946711	10	21806832	Qualifications: College or University degree	ukb-b-16489	C	A	0.328519	-0.00453076	0.00101701	8.40001e-06	458079
Pescatarian DP	rs946711	10	21806832	Number of days/week walked 10+ minutes	ukb-b-4886	C	A	0.328506	-0.0191661	0.00432585	9.40005e-06	454783
Healthy DP	rs956362	15	35927655	Own or rent accommodation lived in: Rent - from local authority, local council, housing association	ukb-d-680_3	G	A	0.21141	-0.00293972	0.000656436	7.52627e-06	356340
Healthy DP	rs958661	2	236802930	Years of schooling	ieu-a-1239	C	T	0.3656	-0.00981	0.00176	2.61e-08	766345
Healthy DP	rs958661	2	236802930	Qualifications: A levels/AS levels or equivalent	ukb-b-11615	C	T	0.360593	-0.0049486	0.000959743	2.5e-07	458079
Healthy DP	rs958661	2	236802930	Qualifications: None of the above	ukb-b-17729	C	T	0.360593	0.0039901	0.000817082	1e-06	458079
Healthy DP	rs958661	2	236802930	Ever smoked	ukb-b-20261	C	T	0.360541	-0.00488653	0.00104875	3.2e-06	461066
Healthy DP	rs958661	2	236802930	Educational attainment (years of education)	ebi-a-GCST90029013	C	T	0.360829	-0.0476996	0.0103903	3.69999e-06	461457
Unhealthy DP	rs9607805	22	41854446	Current tobacco smoking	ukb-b-223	T	C	0.726456	0.00825078	0.00128174	1.2e-10	462434
Unhealthy DP	rs9607805	22	41854446	Current tobacco smoking	ukb-a-16	T	C	0.727753	0.00944438	0.00148904	2.26199e-10	337030
Unhealthy DP	rs9607805	22	41854446	Smoking status: Current	ukb-a-225	T	C	0.727753	0.00469289	0.000826829	1.38185e-08	336024
Unhealthy DP	rs9607805	22	41854446	Smoking status	ebi-a-GCST90029014	T	C	0.726812	0.0075412	0.00154931	1.29999e-06	468170
Unhealthy DP	rs9607805	22	41854446	Duration of light DIY	ukb-b-2993	T	C	0.728072	0.0222588	0.00502399	9.40005e-06	227090
Pescatarian DP	rs9650622	8	9804292	Comparative body size at age 10	ukb-a-34	T	G	0.528547	-0.0090248	0.00167036	6.561e-08	331693
Pescatarian DP	rs9650622	8	9804292	Comparative body size at age 10, Males and Females	ieu-b-5107	T	G	0.528897	-0.00709266	0.00140894	2.30001e-07	NA
Pescatarian DP	rs9650622	8	9804292	Comparative body size at age 10	ukb-b-4650	T	G	0.528888	-0.00698084	0.00140817	7.10003e-07	454718
Pescatarian DP	rs9650622	8	9804292	Smoking status: Never	ukb-d-20116_0	T	G	0.52934	0.00521681	0.00116689	7.79902e-06	359706
Pescatarian DP	rs9955276	18	1839339	Maternal smoking around birth	ukb-a-39	T	C	0.144275	0.00846803	0.00172351	8.96252e-07	289727
Pescatarian DP	rs9955276	18	1839339	Maternal smoking around birth	ukb-b-17685	T	C	0.144114	0.00682195	0.00146619	3.29997e-06	397732
Pescatarian DP	rs9955276	18	1839339	Townsend deprivation index at recruitment	ukb-b-10011	T	C	0.144483	0.0130252	0.00289583	6.90001e-06	462464

### Sheet: ST3
Supplementary Table 3: Genetic correlations between variables. (A) Shared instruments between dietary patterns are shown below the diagonal. Conventional SNPs are highlighted in blue; Receptor SNPs in red; Underlined SNPs passed additional quality control (excluding variants within 1Mb of the MHC region, associated with likely pleiotropic traits, or not passing Steiger filtering with any of the 12 outcomes). (B) Genome-wide genetic correlation between dietary pattern exposures determined using linkage disequilibrium score regression. (C) Genome-wide genetic correlation between cardiometabolic outcomes determined using linkage disequilibrium score regression. Abbreviations: DP, dietary pattern; BMI, body mass index; T2D, type 2 diabetes; HbA1c, haemoglobin A1c; FG, fasting glucose; FI, fasting insulin; CAD, coronary artery disease; SBP, systolic blood pressure; DBP, diastolic blood pressure; HDL-C, high-density lipoprotein cholesterol; LDL-C low-density lipoprotein cholesterol; TC, total cholesterol; TG, total glycerides.
	A. Overlapping instruments between exposures
		Meat-based DP	Pescatarian DP	Healthy DP	Unhealthy DP
	Meat-based DP
	Pescatarian DP	rs66495454
	Healthy DP		rs2240359 rs34162196
	Unhealthy DP		rs61742093
	Legend: Red - Receptor SNPs Blue - Conventionla SNPs Underlined - SNPs passing additional quality control (not in proximity to MHC region; Steiger filtering; PheWAS-based filtering)
	B. Genetic correlations between exposures
		Meat-based DP	Pescatarian DP	Healthy DP	Unhealthy DP
	Meat-based DP
	Pescatarian DP	-0.0608 SE: 0.0326 P: 0.0619
	Healthy DP	-0.456 SE: 0.025 P: 1.4e-74	0.5716 SE: 0.0203 P: 6.7e-174
	Unhealthy DP	0.5459 SE: 0.0268 P: 5.6e-92	-0.2651 SE: 0.0309 P: 1.0e-17	-0.6409 SE: 0.0191 P: 6.7e-248
	C. Genetic correlations between outcomes
		BMI	T2D	HbA1c	FG	FI	CAD	SBP	DBP	HDL-C	LDL-C	TC	TG
	BMI	1
	T2D	0.5362	1
	HbA1c	0.1592	0.4363	1
	FG	-0.1203	0.4322	0.3609	1
	FI	-0.1545	0.3179	0.0564	0.263	1
	CAD	0.2094	0.402	0.172	0.0831	0.1736	1
	SBP	-0.03	0.2539	0.0403	0.1869	0.219	0.3399	1
	DBP	-0.0686	0.1459	-0.0239	0.1059	0.2024	0.2445	0.7813	1
	HDL-C	-0.4087	-0.5141	-0.1092	-0.119	-0.3748	-0.3314	-0.1091	-0.0772	1
	LDL-C	-0.0149	0.0302	0.2001	-0.016	-0.0065	0.1538	-0.0312	-0.0234	0.0543	1
	TC	-0.0419	0.0449	0.1859	-0.0236	-0.0159	0.1552	4.2314e-05	-0.0008	0.1346	0.952	1
	TG	0.2817	0.4821	0.1519	0.0844	0.3367	0.3212	0.1349	0.0975	-0.683	0.2078	0.351	1

### Sheet: ST4
Supplementary Table 4: Proxy SNPs. For instrumental variables unavailable in outcome GWAS datasets, proxy SNPs in linkage disequilibrium at r2 > 0.8 in the European population were identified using ieugwasr (OpenGWAS database), LDlinkR, or HaploReg v4.2, in hierarchical order. Manually identified proxies (LDlinkR, followed by HaploReg) are presented in this table and labelled in the column ‘Proxy source’. Instrument_SNP and A1/A2_inst refer to the original target SNP and its alleles; Proxy_SNP and A1/A2_proxy refer to the proxy SNP and its alleles. Abbreviations: SNP, single nucleotide polymorphism; DP, dietary pattern; BMI, body mass index; DBP, diastolic blood pressure; SBP, systolic blood pressure; T2D, type 2 diabetes; CAD, coronary artery disease; FG, fasting glucose; FI, fasting insulin; HbA1c, haemoglobin A1c; HDL-C, high-density lipoprotein cholesterol; LDL-C low-density lipoprotein cholesterol; TC, total cholesterol; TG, total glycerides
SNP set	Exposure	Outcome	Instrument_SNP	Proxy_SNP	chr_proxy	pos_proxy	A1_inst	A1_proxy	A2_inst	A2_proxy	Proxy source
Conventional	Healthy DP	BMI	rs78554256	rs906631	5	56245803	T	C	TG	G	HaploReg
Conventional	Healthy DP	DBP	rs78554256	rs906631	5	56245803	T	C	TG	G	HaploReg
Conventional	Healthy DP	SBP	rs78554256	rs906631	5	56245803	T	C	TG	G	HaploReg
Conventional	Healthy DP	T2D	rs78554256	rs906631	5	56245803	T	C	TG	G	HaploReg
Conventional	Healthy DP	DBP	rs2422853	rs857248	20	3113680	T	A	C	G	LDlinkR
Conventional	Healthy DP	SBP	rs2422853	rs857248	20	3113680	T	A	C	G	LDlinkR
Conventional	Healthy DP	T2D	rs2422853	rs857248	20	3113680	T	A	C	G	LDlinkR
Conventional	Healthy DP	BMI	rs201944619	rs4647038	5	60240858	GTGA	A	-	C	LDlinkR
Conventional	Healthy DP	DBP	rs201944619	rs4647038	5	60240858	GTGA	A	-	C	LDlinkR
Conventional	Healthy DP	SBP	rs201944619	rs4647038	5	60240858	GTGA	A	-	C	LDlinkR
Conventional	Healthy DP	T2D	rs201944619	rs4647038	5	60240858	GTGA	A	-	C	LDlinkR
Conventional	Healthy DP	DBP	rs9436758	rs1500963	1	66529821	A	G	G	A	LDlinkR
Conventional	Healthy DP	SBP	rs9436758	rs1500963	1	66529821	A	G	G	A	LDlinkR
Conventional	Healthy DP	T2D	rs9436758	rs1500963	1	66529821	A	G	G	A	LDlinkR
Conventional	Healthy DP	DBP	rs28409002	rs1336576	1	88670087	G	C	T	T	LDlinkR
Conventional	Healthy DP	SBP	rs28409002	rs1336576	1	88670087	G	C	T	T	LDlinkR
Conventional	Healthy DP	T2D	rs28409002	rs1336576	1	88670087	G	C	T	T	LDlinkR
Conventional	Healthy DP	BMI	rs141863182	rs11811423	1	74124131	C	C	CATAAA	T	HaploReg
Conventional	Healthy DP	DBP	rs141863182	rs11811423	1	74124131	C	C	CATAAA	T	HaploReg
Conventional	Healthy DP	SBP	rs141863182	rs11811423	1	74124131	C	C	CATAAA	T	HaploReg
Conventional	Healthy DP	T2D	rs141863182	rs11811423	1	74124131	C	C	CATAAA	T	HaploReg
Conventional	Healthy DP	BMI	rs12896620	rs11627916	14	25956292	C	G	T	A	LDlinkR
Conventional	Healthy DP	DBP	rs12896620	rs11627916	14	25956292	C	G	T	A	LDlinkR
Conventional	Healthy DP	SBP	rs12896620	rs11627916	14	25956292	C	G	T	A	LDlinkR
Conventional	Healthy DP	T2D	rs12896620	rs11627916	14	25956292	C	G	T	A	LDlinkR
Conventional	Healthy DP	BMI	rs76729647	Proxy not available in outcome GWAS (rs377006902)	NA	NA	NA	NA	NA	NA	LDlinkR
Conventional	Healthy DP	BMI	rs138637028	Proxy not available in outcome GWAS (rs117514047)	NA	NA	NA	NA	NA	NA	LDlinkR
Conventional	Healthy DP	BMI	rs11699828	Proxy not available in outcome GWAS (rs11699829)	NA	NA	NA	NA	NA	NA	LDlinkR
Conventional	Healthy DP	BMI	rs3029611	Proxy is palindromic (rs2060199, T/A, MAF 0.47)	NA	NA	NA	NA	NA	NA	HaploReg
Conventional	Healthy DP	DBP	rs3029611	Proxy is palindromic (rs2060199, T/A, MAF 0.47)	NA	NA	NA	NA	NA	NA	HaploReg
Conventional	Healthy DP	SBP	rs3029611	Proxy is palindromic (rs2060199, T/A, MAF 0.47)	NA	NA	NA	NA	NA	NA	HaploReg
Conventional	Healthy DP	T2D	rs3029611	Proxy is palindromic (rs2060199, T/A, MAF 0.47)	NA	NA	NA	NA	NA	NA	HaploReg
Conventional	Healthy DP	BMI	rs192436652	Proxies not available in outcome GWAS (rs35061854, rs74687133, rs78093637, rs56862023)	NA	NA	NA	NA	NA	NA	LDlinkR
Conventional	Healthy DP	BMI	rs142810017	Proxies not available in outcome GWAS (rs532745043, rs554173113, rs542837071, rs533221012, rs182265224)	NA	NA	NA	NA	NA	NA	LDlinkR
Conventional	Healthy DP	DBP	rs142810017	Proxies not available in outcome GWAS (rs532745043, rs554173113, rs542837071, rs533221012, rs182265224)	NA	NA	NA	NA	NA	NA	LDlinkR
Conventional	Healthy DP	SBP	rs142810017	Proxies not available in outcome GWAS (rs532745043, rs554173113, rs542837071, rs533221012, rs182265224)	NA	NA	NA	NA	NA	NA	LDlinkR
Conventional	Healthy DP	T2D	rs142810017	Proxies not available in outcome GWAS (rs532745043, rs554173113, rs542837071, rs533221012, rs182265224)	NA	NA	NA	NA	NA	NA	LDlinkR
Conventional	Healthy DP	BMI	rs113153930	No SNPs at r2 ≥0.8	NA	NA	NA	NA	NA	NA	HaploReg
Conventional	Healthy DP	BMI	rs143036674	No SNPs at r2 ≥0.8	NA	NA	NA	NA	NA	NA	HaploReg
Conventional	Healthy DP	BMI	rs2117028	No SNPs at r2 ≥0.8	NA	NA	NA	NA	NA	NA	HaploReg
Conventional	Healthy DP	BMI	rs35030273	No SNPs at r2 ≥0.8	NA	NA	NA	NA	NA	NA	HaploReg
Conventional	Healthy DP	BMI	rs35334144	No SNPs at r2 ≥0.8	NA	NA	NA	NA	NA	NA	HaploReg
Conventional	Healthy DP	BMI	rs75440569	No SNPs at r2 ≥0.8	NA	NA	NA	NA	NA	NA	HaploReg
Conventional	Healthy DP	CAD	rs113153930	No SNPs at r2 ≥0.8	NA	NA	NA	NA	NA	NA	HaploReg
Conventional	Healthy DP	DBP	rs113153930	No SNPs at r2 ≥0.8	NA	NA	NA	NA	NA	NA	HaploReg
Conventional	Healthy DP	DBP	rs143036674	No SNPs at r2 ≥0.8	NA	NA	NA	NA	NA	NA	HaploReg
Conventional	Healthy DP	DBP	rs35334144	No SNPs at r2 ≥0.8	NA	NA	NA	NA	NA	NA	HaploReg
Conventional	Healthy DP	SBP	rs113153930	No SNPs at r2 ≥0.8	NA	NA	NA	NA	NA	NA	HaploReg
Conventional	Healthy DP	SBP	rs143036674	No SNPs at r2 ≥0.8	NA	NA	NA	NA	NA	NA	HaploReg
Conventional	Healthy DP	SBP	rs35334144	No SNPs at r2 ≥0.8	NA	NA	NA	NA	NA	NA	HaploReg
Conventional	Healthy DP	T2D	rs113153930	No SNPs at r2 ≥0.8	NA	NA	NA	NA	NA	NA	HaploReg
Conventional	Healthy DP	T2D	rs143036674	No SNPs at r2 ≥0.8	NA	NA	NA	NA	NA	NA	HaploReg
Conventional	Healthy DP	T2D	rs35334144	No SNPs at r2 ≥0.8	NA	NA	NA	NA	NA	NA	HaploReg
Conventional	Healthy DP	BMI	rs111915841	Instrument SNP is not in 1000G reference panel	NA	NA	NA	NA	NA	NA	HaploReg
Conventional	Healthy DP	BMI	rs374308707	Instrument SNP is not in 1000G reference panel	NA	NA	NA	NA	NA	NA	HaploReg
Conventional	Healthy DP	BMI	rs545694574	Instrument SNP is not in 1000G reference panel	NA	NA	NA	NA	NA	NA	HaploReg
Conventional	Healthy DP	BMI	rs568854676	Instrument SNP is not in 1000G reference panel	NA	NA	NA	NA	NA	NA	HaploReg
Conventional	Healthy DP	BMI	rs766477570	Instrument SNP is not in 1000G reference panel	NA	NA	NA	NA	NA	NA	HaploReg
Conventional	Healthy DP	BMI	rs774819131	Instrument SNP is not in 1000G reference panel	NA	NA	NA	NA	NA	NA	HaploReg
Conventional	Healthy DP	DBP	rs374308707	Instrument SNP is not in 1000G reference panel	NA	NA	NA	NA	NA	NA	HaploReg
Conventional	Healthy DP	DBP	rs545694574	Instrument SNP is not in 1000G reference panel	NA	NA	NA	NA	NA	NA	HaploReg
Conventional	Healthy DP	DBP	rs568854676	Instrument SNP is not in 1000G reference panel	NA	NA	NA	NA	NA	NA	HaploReg
Conventional	Healthy DP	DBP	rs766477570	Instrument SNP is not in 1000G reference panel	NA	NA	NA	NA	NA	NA	HaploReg
Conventional	Healthy DP	DBP	rs774819131	Instrument SNP is not in 1000G reference panel	NA	NA	NA	NA	NA	NA	HaploReg
Conventional	Healthy DP	FG	rs545694574	Instrument SNP is not in 1000G reference panel	NA	NA	NA	NA	NA	NA	HaploReg
Conventional	Healthy DP	FG	rs568854676	Instrument SNP is not in 1000G reference panel	NA	NA	NA	NA	NA	NA	HaploReg
Conventional	Healthy DP	FG	rs766477570	Instrument SNP is not in 1000G reference panel	NA	NA	NA	NA	NA	NA	HaploReg
Conventional	Healthy DP	FG	rs774819131	Instrument SNP is not in 1000G reference panel	NA	NA	NA	NA	NA	NA	HaploReg
Conventional	Healthy DP	FI	rs545694574	Instrument SNP is not in 1000G reference panel	NA	NA	NA	NA	NA	NA	HaploReg
Conventional	Healthy DP	FI	rs568854676	Instrument SNP is not in 1000G reference panel	NA	NA	NA	NA	NA	NA	HaploReg
Conventional	Healthy DP	FI	rs766477570	Instrument SNP is not in 1000G reference panel	NA	NA	NA	NA	NA	NA	HaploReg
Conventional	Healthy DP	FI	rs774819131	Instrument SNP is not in 1000G reference panel	NA	NA	NA	NA	NA	NA	HaploReg
Conventional	Healthy DP	HbA1c	rs545694574	Instrument SNP is not in 1000G reference panel	NA	NA	NA	NA	NA	NA	HaploReg
Conventional	Healthy DP	HbA1c	rs568854676	Instrument SNP is not in 1000G reference panel	NA	NA	NA	NA	NA	NA	HaploReg
Conventional	Healthy DP	HbA1c	rs766477570	Instrument SNP is not in 1000G reference panel	NA	NA	NA	NA	NA	NA	HaploReg
Conventional	Healthy DP	HbA1c	rs774819131	Instrument SNP is not in 1000G reference panel	NA	NA	NA	NA	NA	NA	HaploReg
Conventional	Healthy DP	HDL-C	rs545694574	Instrument SNP is not in 1000G reference panel	NA	NA	NA	NA	NA	NA	HaploReg
Conventional	Healthy DP	HDL-C	rs766477570	Instrument SNP is not in 1000G reference panel	NA	NA	NA	NA	NA	NA	HaploReg
Conventional	Healthy DP	HDL-C	rs774819131	Instrument SNP is not in 1000G reference panel	NA	NA	NA	NA	NA	NA	HaploReg
Conventional	Healthy DP	LDL-C	rs545694574	Instrument SNP is not in 1000G reference panel	NA	NA	NA	NA	NA	NA	HaploReg
Conventional	Healthy DP	LDL-C	rs766477570	Instrument SNP is not in 1000G reference panel	NA	NA	NA	NA	NA	NA	HaploReg
Conventional	Healthy DP	LDL-C	rs774819131	Instrument SNP is not in 1000G reference panel	NA	NA	NA	NA	NA	NA	HaploReg
Conventional	Healthy DP	SBP	rs374308707	Instrument SNP is not in 1000G reference panel	NA	NA	NA	NA	NA	NA	HaploReg
Conventional	Healthy DP	SBP	rs545694574	Instrument SNP is not in 1000G reference panel	NA	NA	NA	NA	NA	NA	HaploReg
Conventional	Healthy DP	SBP	rs568854676	Instrument SNP is not in 1000G reference panel	NA	NA	NA	NA	NA	NA	HaploReg
Conventional	Healthy DP	SBP	rs766477570	Instrument SNP is not in 1000G reference panel	NA	NA	NA	NA	NA	NA	HaploReg
Conventional	Healthy DP	SBP	rs774819131	Instrument SNP is not in 1000G reference panel	NA	NA	NA	NA	NA	NA	HaploReg
Conventional	Healthy DP	T2D	rs374308707	Instrument SNP is not in 1000G reference panel	NA	NA	NA	NA	NA	NA	HaploReg
Conventional	Healthy DP	T2D	rs545694574	Instrument SNP is not in 1000G reference panel	NA	NA	NA	NA	NA	NA	HaploReg
Conventional	Healthy DP	T2D	rs568854676	Instrument SNP is not in 1000G reference panel	NA	NA	NA	NA	NA	NA	HaploReg
Conventional	Healthy DP	T2D	rs766477570	Instrument SNP is not in 1000G reference panel	NA	NA	NA	NA	NA	NA	HaploReg
Conventional	Healthy DP	T2D	rs774819131	Instrument SNP is not in 1000G reference panel	NA	NA	NA	NA	NA	NA	HaploReg
Conventional	Healthy DP	TC	rs545694574	Instrument SNP is not in 1000G reference panel	NA	NA	NA	NA	NA	NA	HaploReg
Conventional	Healthy DP	TC	rs766477570	Instrument SNP is not in 1000G reference panel	NA	NA	NA	NA	NA	NA	HaploReg
Conventional	Healthy DP	TC	rs774819131	Instrument SNP is not in 1000G reference panel	NA	NA	NA	NA	NA	NA	HaploReg
Conventional	Healthy DP	TG	rs545694574	Instrument SNP is not in 1000G reference panel	NA	NA	NA	NA	NA	NA	HaploReg
Conventional	Healthy DP	TG	rs766477570	Instrument SNP is not in 1000G reference panel	NA	NA	NA	NA	NA	NA	HaploReg
Conventional	Healthy DP	TG	rs774819131	Instrument SNP is not in 1000G reference panel	NA	NA	NA	NA	NA	NA	HaploReg
Conventional	Meat-based DP	BMI	rs429358	rs769449	19	45410002	T	G	C	A	HaploReg
Conventional	Meat-based DP	TG	rs4034907	rs4728363	7	135051979	G	C	GATAA	T	HaploReg
Conventional	Meat-based DP	TC	rs4034907	rs4728362	7	135051979	G	C	GATAA	T	HaploReg
Conventional	Meat-based DP	T2D	rs4034907	rs4728361	7	135051979	G	C	GATAA	T	HaploReg
Conventional	Meat-based DP	SBP	rs4034907	rs4728360	7	135051979	G	C	GATAA	T	HaploReg
Conventional	Meat-based DP	LDL-C	rs4034907	rs4728359	7	135051979	G	C	GATAA	T	HaploReg
Conventional	Meat-based DP	HDL-C	rs4034907	rs4728358	7	135051979	G	C	GATAA	T	HaploReg
Conventional	Meat-based DP	HbA1c	rs4034907	rs4728357	7	135051979	G	C	GATAA	T	HaploReg
Conventional	Meat-based DP	FI	rs4034907	rs4728356	7	135051979	G	C	GATAA	T	HaploReg
Conventional	Meat-based DP	FG	rs4034907	rs4728355	7	135051979	G	C	GATAA	T	HaploReg
Conventional	Meat-based DP	BMI	rs4034907	rs4728354	7	135051979	G	C	GATAA	T	HaploReg
Conventional	Meat-based DP	DBP	rs4034907	rs4728354	7	135051979	G	C	GATAA	T	HaploReg
Conventional	Meat-based DP	DBP	rs3909727	rs3909726	11	126587391	A	G	G	A	LDlinkR
Conventional	Meat-based DP	SBP	rs3909727	rs3909726	11	126587391	A	G	G	A	LDlinkR
Conventional	Meat-based DP	T2D	rs3909727	rs3909726	11	126587391	A	G	G	A	LDlinkR
Conventional	Meat-based DP	BMI	rs36016753	rs2383577	1	187264379	G	C	A	T	LDlinkR
Conventional	Meat-based DP	DBP	rs6478868	rs12057089	9	131929957	T	C	C	T	LDlinkR
Conventional	Meat-based DP	SBP	rs6478868	rs12057089	9	131929957	T	C	C	T	LDlinkR
Conventional	Meat-based DP	T2D	rs6478868	rs12057089	9	131929957	T	C	C	T	LDlinkR
Conventional	Meat-based DP	BMI	rs3101341	rs11584611	1	72741829	C	C	T	T	LDlinkR
Conventional	Meat-based DP	DBP	rs10125463	rs10733295	9	15681901	A	G	T	A	LDlinkR
Conventional	Meat-based DP	SBP	rs10125463	rs10733295	9	15681901	A	G	T	A	LDlinkR
Conventional	Meat-based DP	T2D	rs10125463	rs10733295	9	15681901	A	G	T	A	LDlinkR
Conventional	Meat-based DP	BMI	rs62106258	Proxies not available in outcome GWAS (rs62107261, rs62106252)	NA	NA	NA	NA	NA	NA	LDlinkR
Conventional	Meat-based DP	BMI	rs66495454	No SNPs at r2 ≥0.8	NA	NA	NA	NA	NA	NA	HaploReg
Conventional	Meat-based DP	DBP	rs66495454	No SNPs at r2 ≥0.8	NA	NA	NA	NA	NA	NA	HaploReg
Conventional	Meat-based DP	SBP	rs66495454	No SNPs at r2 ≥0.8	NA	NA	NA	NA	NA	NA	HaploReg
Conventional	Meat-based DP	T2D	rs66495454	No SNPs at r2 ≥0.8	NA	NA	NA	NA	NA	NA	HaploReg
Conventional	Pescatarian DP	DBP	rs200110162	rs73870436	3	149536181	A	G	ATAGT	A	HaploReg
Conventional	Pescatarian DP	SBP	rs200110162	rs73870436	3	149536181	A	G	ATAGT	A	HaploReg
Conventional	Pescatarian DP	T2D	rs200110162	rs73870436	3	149536181	A	G	ATAGT	A	HaploReg
Conventional	Pescatarian DP	DBP	rs56374431	rs6915310	6	16758002	A	C	G	T	LDlinkR
Conventional	Pescatarian DP	SBP	rs56374431	rs6915310	6	16758002	A	C	G	T	LDlinkR
Conventional	Pescatarian DP	T2D	rs56374431	rs6915310	6	16758002	A	C	G	T	LDlinkR
Conventional	Pescatarian DP	BMI	rs6870152	rs6870000	5	95883462	A	A	G	G	LDlinkR
Conventional	Pescatarian DP	T2D	rs6699744	rs6687024	1	72824860	A	C	T	T	HaploReg
Conventional	Pescatarian DP	BMI	rs1370063	rs598213	13	55939045	T	C	A	T	HaploReg
Conventional	Pescatarian DP	T2D	rs1370063	rs598213	13	55939045	T	C	A	T	HaploReg
Conventional	Pescatarian DP	DBP	rs61656398	rs28491054	8	10217186	G	A	A	G	LDlinkR
Conventional	Pescatarian DP	SBP	rs61656398	rs28491054	8	10217186	G	A	A	G	LDlinkR
Conventional	Pescatarian DP	T2D	rs61656398	rs28491054	8	10217186	G	A	A	G	LDlinkR
Conventional	Pescatarian DP	BMI	rs2425026	rs2425019	20	33819415	C	A	T	G	LDlinkR
Conventional	Pescatarian DP	DBP	rs34634095	rs1613778	11	111456105	C	G	A	C	LDlinkR
Conventional	Pescatarian DP	SBP	rs34634095	rs1613778	11	111456105	C	G	A	C	LDlinkR
Conventional	Pescatarian DP	T2D	rs34634095	rs1613778	11	111456105	C	G	A	C	LDlinkR
Conventional	Pescatarian DP	DBP	rs2463652	rs1226431	2	157127292	C	G	A	A	LDlinkR
Conventional	Pescatarian DP	SBP	rs2463652	rs1226431	2	157127292	C	G	A	A	LDlinkR
Conventional	Pescatarian DP	T2D	rs2463652	rs1226431	2	157127292	C	G	A	A	LDlinkR
Conventional	Pescatarian DP	BMI	rs200110162	rs12152387	3	149582066	A	T	ATAGT	C	HaploReg
Conventional	Pescatarian DP	BMI	rs45501495	rs12046747	1	204593696	C	G	T	A	LDlinkR
Conventional	Pescatarian DP	BMI	rs2498381	Proxy is palindromic and not available in outcome GWAS (rs116149947, A/T, MAF 0.47)	NA	NA	NA	NA	NA	NA	LDlinkR
Conventional	Pescatarian DP	DBP	rs2498381	Proxy is palindromic and not available in outcome GWAS (rs116149947, A/T, MAF 0.47)	NA	NA	NA	NA	NA	NA	LDlinkR
Conventional	Pescatarian DP	SBP	rs2498381	Proxy is palindromic and not available in outcome GWAS (rs116149947, A/T, MAF 0.47)	NA	NA	NA	NA	NA	NA	LDlinkR
Conventional	Pescatarian DP	T2D	rs2498381	Proxy is palindromic and not available in outcome GWAS (rs116149947, A/T, MAF 0.47)	NA	NA	NA	NA	NA	NA	LDlinkR
Conventional	Pescatarian DP	BMI	rs80264330	Proxies not available in outcome GWAS (rs80171880, rs116493405, rs116385168)	NA	NA	NA	NA	NA	NA	LDlinkR
Conventional	Pescatarian DP	BMI	rs62132802	Proxies not available in outcome GWAS (rs58150062, rs28567372, rs504215, rs495315, rs604740)	NA	NA	NA	NA	NA	NA	LDlinkR
Conventional	Pescatarian DP	BMI	rs4953150	Proxies not available in outcome GWAS (rs4953149, rs72794102, rs13386862, rs13383034, rs7568987, rs7569203, rs56077086)	NA	NA	NA	NA	NA	NA	LDlinkR
Conventional	Pescatarian DP	BMI	rs35287743	No SNPs at r2 ≥0.8	NA	NA	NA	NA	NA	NA	HaploReg
Conventional	Pescatarian DP	BMI	rs36095784	No SNPs at r2 ≥0.8	NA	NA	NA	NA	NA	NA	HaploReg
Conventional	Pescatarian DP	DBP	rs36095784	No SNPs at r2 ≥0.8	NA	NA	NA	NA	NA	NA	HaploReg
Conventional	Pescatarian DP	SBP	rs36095784	No SNPs at r2 ≥0.8	NA	NA	NA	NA	NA	NA	HaploReg
Conventional	Pescatarian DP	T2D	rs36095784	No SNPs at r2 ≥0.8	NA	NA	NA	NA	NA	NA	HaploReg
Conventional	Pescatarian DP	DBP	rs13082002	Instrument SNP is palindromic (T/A, MAF 0.48)	NA	NA	NA	NA	NA	NA	NA
Conventional	Pescatarian DP	SBP	rs13082002	Instrument SNP is palindromic (T/A, MAF 0.48)	NA	NA	NA	NA	NA	NA	NA
Conventional	Pescatarian DP	T2D	rs13082002	Instrument SNP is palindromic (T/A, MAF 0.48)	NA	NA	NA	NA	NA	NA	NA
Conventional	Pescatarian DP	DBP	rs12826749	Instrument SNP is palindromic (C/G, MAF 0.43)	NA	NA	NA	NA	NA	NA	NA
Conventional	Pescatarian DP	SBP	rs12826749	Instrument SNP is palindromic (C/G, MAF 0.43)	NA	NA	NA	NA	NA	NA	NA
Conventional	Pescatarian DP	T2D	rs12826749	Instrument SNP is palindromic (C/G, MAF 0.43)	NA	NA	NA	NA	NA	NA	NA
Conventional	Pescatarian DP	BMI	rs779429062	Instrument SNP is not in 1000G reference panel	NA	NA	NA	NA	NA	NA	HaploReg
Conventional	Pescatarian DP	DBP	rs779429062	Instrument SNP is not in 1000G reference panel	NA	NA	NA	NA	NA	NA	HaploReg
Conventional	Pescatarian DP	FG	rs779429062	Instrument SNP is not in 1000G reference panel	NA	NA	NA	NA	NA	NA	HaploReg
Conventional	Pescatarian DP	FI	rs779429062	Instrument SNP is not in 1000G reference panel	NA	NA	NA	NA	NA	NA	HaploReg
Conventional	Pescatarian DP	HbA1c	rs779429062	Instrument SNP is not in 1000G reference panel	NA	NA	NA	NA	NA	NA	HaploReg
Conventional	Pescatarian DP	HDL-C	rs779429062	Instrument SNP is not in 1000G reference panel	NA	NA	NA	NA	NA	NA	HaploReg
Conventional	Pescatarian DP	LDL-C	rs779429062	Instrument SNP is not in 1000G reference panel	NA	NA	NA	NA	NA	NA	HaploReg
Conventional	Pescatarian DP	SBP	rs779429062	Instrument SNP is not in 1000G reference panel	NA	NA	NA	NA	NA	NA	HaploReg
Conventional	Pescatarian DP	T2D	rs779429062	Instrument SNP is not in 1000G reference panel	NA	NA	NA	NA	NA	NA	HaploReg
Conventional	Pescatarian DP	TC	rs779429062	Instrument SNP is not in 1000G reference panel	NA	NA	NA	NA	NA	NA	HaploReg
Conventional	Pescatarian DP	TG	rs779429062	Instrument SNP is not in 1000G reference panel	NA	NA	NA	NA	NA	NA	HaploReg
Conventional	Unhealthy DP	BMI	rs72783115	rs6499237	16	69654245	G	G	A	T	LDlinkR
Conventional	Unhealthy DP	DBP	rs12568918	rs2422136	1	72618544	T	C	C	A	LDlinkR
Conventional	Unhealthy DP	SBP	rs12568918	rs2422136	1	72618544	T	C	C	A	LDlinkR
Conventional	Unhealthy DP	T2D	rs12568918	rs2422136	1	72618544	T	C	C	A	LDlinkR
Conventional	Unhealthy DP	BMI	rs62063666	rs10514898	17	44119636	C	A	T	C	LDlinkR
Conventional	Unhealthy DP	DBP	rs62063666	rs10514898	17	44119636	C	A	T	C	LDlinkR
Conventional	Unhealthy DP	FG	rs62063666	rs10514898	17	44119636	C	A	T	C	LDlinkR
Conventional	Unhealthy DP	FI	rs62063666	rs10514898	17	44119636	C	A	T	C	LDlinkR
Conventional	Unhealthy DP	HbA1c	rs62063666	rs10514898	17	44119636	C	A	T	C	LDlinkR
Conventional	Unhealthy DP	SBP	rs62063666	rs10514898	17	44119636	C	A	T	C	LDlinkR
Conventional	Unhealthy DP	T2D	rs62063666	rs10514898	17	44119636	C	A	T	C	LDlinkR
Conventional	Unhealthy DP	BMI	rs9607805	Proxy not available in outcome GWAS (rs142168704)	NA	NA	NA	NA	NA	NA	LDlinkR
Conventional	Unhealthy DP	BMI	rs9411419	Proxies not available in outcome GWAS (rs9411414, rs9411418)	NA	NA	NA	NA	NA	NA	LDlinkR
Receptor	Healthy DP	BMI	rs34162196	Proxies not in BMI GWAS (rs35260863, rs8008835, rs35838711)	NA	NA	NA	NA	NA	NA	LDlinkR
Receptor	Healthy DP	BMI	rs34160967	No SNPs at r2 ≥0.8	NA	NA	NA	NA	NA	NA	HaploReg
Receptor	Healthy DP	BMI	rs10415562	No SNPs at r2 ≥0.8	NA	NA	NA	NA	NA	NA	HaploReg
Receptor	Healthy DP	BMI	rs144247841	No SNPs at r2 ≥0.8	NA	NA	NA	NA	NA	NA	HaploReg
Receptor	Healthy DP	T2D	rs144247841	No SNPs at r2 ≥0.8	NA	NA	NA	NA	NA	NA	HaploReg
Receptor	Healthy DP	SBP	rs144247841	No SNPs at r2 ≥0.8	NA	NA	NA	NA	NA	NA	HaploReg
Receptor	Healthy DP	DBP	rs144247841	No SNPs at r2 ≥0.8	NA	NA	NA	NA	NA	NA	HaploReg
Receptor	Pescatarian DP	BMI	rs34162196	Proxies not in BMI GWAS (rs35260863, rs8008835, rs35838711)	NA	NA	NA	NA	NA	NA	LDlinkR
Receptor	Pescatarian DP	BMI	rs45612332	No SNPs at r2 ≥0.8	NA	NA	NA	NA	NA	NA	HaploReg

### Sheet: ST5
Supplementary Table 5: Power estimation. Minimum detectable effect size assuming 80% power at type I error rate = 0.05 (uncorrected) and 0.00185 (Bonferroni-corrected for multiple testing). Power calculations assumed no unmeasured confounding and that the true causal effect size equals the ordinary least squares coefficient, i.e. that power is determined by exposure variance explained by the genetic instruments (R²) and outcome sample size. Total R^2 represents the sum of individual SNP-exposure R² values across all independent IVs retained after quality control (excluding SNPs in MHC region, associated with likely pleiotropic traits, or did not pass Steiger filtering) for each exposure-outcome pair. K represents the proportion of cases in the outcome GWAS for binary outcomes; NA for continuous outcomes. Abbreviations: SNP, single nucleotide polymorphism; DP, dietary pattern; BMI, body max index; CAD, coronary artery disease; DBP, diastolic blood pressure; FG, , fasting glucose; FI, fasting insulin; HbA1c, haemoglobin A1c; HDL-C, high-density lipoprotein cholesterol; LDL-C low-density lipoprotein cholesterol; TG, total glycerides; SBP, systolic blood pressure; T2D, type 2 diabetes; TC, total cholesterol.
SNP set	Exposure	Outcome	Total R^2	Outcome sample size	K (% cases for binary outcomes)	Minimum detectable effect size at α=0.05	Minimum detectable effect size at α=0.00185	Units
Conventional	Healthy DP	BMI	0.01567	231106	NA	0.046	0.065	SD per SD in DP score
Conventional	Healthy DP	CAD	0.02521	1093458	0.145	1.048	1.068	odds ratio per SD in DP score
Conventional	Healthy DP	DBP	0.01901	1012290	NA	0.02	0.028	mmHg per SD in DP score
Conventional	Healthy DP	FG	0.02344	154866	NA	0.046	0.065	mmol/L per SD in DP score
Conventional	Healthy DP	FI	0.02344	116183	NA	0.053	0.075	pmol/L per SD in DP score
Conventional	Healthy DP	HbA1c	0.02344	119016	NA	0.052	0.074	% per SD in DP score
Conventional	Healthy DP	HDL-C	0.02392	826254	NA	0.02	0.028	SD per SD in DP score
Conventional	Healthy DP	LDL-C	0.02392	786763	NA	0.02	0.028	SD per SD in DP score
Conventional	Healthy DP	TG	0.02392	807311	NA	0.02	0.028	SD per SD in DP score
Conventional	Healthy DP	SBP	0.01901	996997	NA	0.02	0.028	mmHg per SD in DP score
Conventional	Healthy DP	T2D	0.01855	744245	0.134	1.071	1.1	odds ratio per SD in DP score
Conventional	Healthy DP	TC	0.02392	866908	NA	0.019	0.027	SD per SD in DP score
Conventional	Meat-based DP	BMI	0.001986	247061	NA	0.126	0.178	SD per SD in DP score
Conventional	Meat-based DP	CAD	0.002304	1109454	0.149	1.159	1.226	odds ratio per SD in DP score
Conventional	Meat-based DP	DBP	0.002108	1013041	NA	0.061	0.085	mmHg per SD in DP score
Conventional	Meat-based DP	FG	0.002304	160284	NA	0.146	0.206	mmol/L per SD in DP score
Conventional	Meat-based DP	FI	0.002304	120908	NA	0.168	0.237	pmol/L per SD in DP score
Conventional	Meat-based DP	HbA1c	0.002304	122153	NA	0.167	0.235	% per SD in DP score
Conventional	Meat-based DP	HDL-C	0.002304	855661	NA	0.063	0.089	SD per SD in DP score
Conventional	Meat-based DP	LDL-C	0.002304	812853	NA	0.065	0.091	SD per SD in DP score
Conventional	Meat-based DP	TG	0.002304	834397	NA	0.064	0.09	SD per SD in DP score
Conventional	Meat-based DP	SBP	0.002108	998087	NA	0.061	0.086	mmHg per SD in DP score
Conventional	Meat-based DP	T2D	0.002108	743466	0.133	1.214	1.304	odds ratio per SD in DP score
Conventional	Meat-based DP	TC	0.002304	897804	NA	0.062	0.087	SD per SD in DP score
Conventional	Pescatarian DP	BMI	0.005672	235633	NA	0.076	0.108	SD per SD in DP score
Conventional	Pescatarian DP	CAD	0.006651	1133940	0.150	1.092	1.13	odds ratio per SD in DP score
Conventional	Pescatarian DP	DBP	0.006366	1021535	NA	0.035	0.049	mmHg per SD in DP score
Conventional	Pescatarian DP	FG	0.006564	162832	NA	0.085	0.121	mmol/L per SD in DP score
Conventional	Pescatarian DP	FI	0.006564	122607	NA	0.098	0.139	pmol/L per SD in DP score
Conventional	Pescatarian DP	HbA1c	0.006564	124790	NA	0.098	0.138	% per SD in DP score
Conventional	Pescatarian DP	HDL-C	0.006564	858204	NA	0.037	0.053	SD per SD in DP score
Conventional	Pescatarian DP	LDL-C	0.006564	816050	NA	0.038	0.054	SD per SD in DP score
Conventional	Pescatarian DP	TG	0.006564	836570	NA	0.038	0.053	SD per SD in DP score
Conventional	Pescatarian DP	SBP	0.006366	1004720	NA	0.035	0.049	mmHg per SD in DP score
Conventional	Pescatarian DP	T2D	0.006366	732694	0.132	1.123	1.175	odds ratio per SD in DP score
Conventional	Pescatarian DP	TC	0.006564	900316	NA	0.036	0.051	SD per SD in DP score
Conventional	Unhealthy DP	BMI	0.004361	241426	NA	0.086	0.122	SD per SD in DP score
Conventional	Unhealthy DP	CAD	0.004833	1119024	0.146	1.109	1.155	odds ratio per SD in DP score
Conventional	Unhealthy DP	DBP	0.004833	1018228	NA	0.04	0.056	mmHg per SD in DP score
Conventional	Unhealthy DP	FG	0.004833	154884	NA	0.102	0.144	mmol/L per SD in DP score
Conventional	Unhealthy DP	FI	0.004833	115604	NA	0.118	0.167	pmol/L per SD in DP score
Conventional	Unhealthy DP	HbA1c	0.004833	117474	NA	0.117	0.166	% per SD in DP score
Conventional	Unhealthy DP	HDL-C	0.004833	848786	NA	0.044	0.062	SD per SD in DP score
Conventional	Unhealthy DP	LDL-C	0.004833	807642	NA	0.045	0.063	SD per SD in DP score
Conventional	Unhealthy DP	TG	0.004833	827859	NA	0.044	0.062	SD per SD in DP score
Conventional	Unhealthy DP	SBP	0.004833	1003451	NA	0.04	0.057	mmHg per SD in DP score
Conventional	Unhealthy DP	T2D	0.004833	722738	0.130	1.143	1.204	odds ratio per SD in DP score
Conventional	Unhealthy DP	TC	0.004833	890371	NA	0.043	0.06	SD per SD in DP score
Receptor	Healthy DP	BMI	0.0005084	231094	NA	0.258	0.365	SD per SD in DP score
Receptor	Healthy DP	CAD	0.001064	1141629	0.152	1.231	1.33	odds ratio per SD in DP score
Receptor	Healthy DP	DBP	0.000942	1025242	NA	0.09	0.127	mmHg per SD in DP score
Receptor	Healthy DP	FG	0.001064	165305	NA	0.211	0.298	mmol/L per SD in DP score
Receptor	Healthy DP	FI	0.001064	124256	NA	0.244	0.344	pmol/L per SD in DP score
Receptor	Healthy DP	HbA1c	0.001064	127004	NA	0.241	0.34	% per SD in DP score
Receptor	Healthy DP	HDL-C	0.001064	859228	NA	0.093	0.131	SD per SD in DP score
Receptor	Healthy DP	LDL-C	0.001064	818953	NA	0.095	0.134	SD per SD in DP score
Receptor	Healthy DP	TG	0.001064	839818	NA	0.094	0.132	SD per SD in DP score
Receptor	Healthy DP	SBP	0.000942	1010275	NA	0.091	0.128	mmHg per SD in DP score
Receptor	Healthy DP	T2D	0.000942	751755	0.134	1.321	1.458	odds ratio per SD in DP score
Receptor	Healthy DP	TC	0.001064	901699	NA	0.09	0.128	SD per SD in DP score
Receptor	Pescatarian DP	BMI	7.495e-05	231946	NA	0.672	0.948	SD per SD in DP score
Receptor	Pescatarian DP	CAD	0.0001551	1153738	0.153	1.624	1.896	odds ratio per SD in DP score
Receptor	Pescatarian DP	DBP	0.0001551	1026032	NA	0.222	0.313	mmHg per SD in DP score
Receptor	Pescatarian DP	FG	0.0001551	163754	NA	0.556	0.785	mmol/L per SD in DP score
Receptor	Pescatarian DP	FI	0.0001551	122423	NA	0.643	0.907	pmol/L per SD in DP score
Receptor	Pescatarian DP	HbA1c	0.0001551	127856	NA	0.629	0.888	% per SD in DP score
Receptor	Pescatarian DP	HDL-C	0.0001551	880954	NA	0.24	0.338	SD per SD in DP score
Receptor	Pescatarian DP	LDL-C	0.0001551	839305	NA	0.246	0.347	SD per SD in DP score
Receptor	Pescatarian DP	TG	0.0001551	860312	NA	0.242	0.342	SD per SD in DP score
Receptor	Pescatarian DP	SBP	0.0001551	1010712	NA	0.224	0.316	mmHg per SD in DP score
Receptor	Pescatarian DP	T2D	0.0001551	751755	0.134	1.819	2.168	odds ratio per SD in DP score
Receptor	Pescatarian DP	TC	0.0001551	926046	NA	0.234	0.33	SD per SD in DP score

### Sheet: ST6
Supplementary Table 6: Instrumental variables across four dietary pattern exposures. ‘EAF’ refers to the effect allele frequencies used to inform harmonisation of palindromic SNPs, derived from the Healthy DP GWAS summary statistics (UK Biobank European participants) as the other three DPs did not provide EAF. ‘P_FDR’ represents FDR-corrected p-values calculated separately for each DP across 1,214 Receptor IVs (where available in the dietary GWAS); SNPs with P_FDR < 0.05 were selected as instruments. Conventional instruments represent genome-wide significant loci from original dietary GWAS (P < 5×10⁻⁸) and were not subject to FDR correction. ‘QC status’ indicates quality control decisions: 'Keep' = retained in all analyses; 'Removed - PheWAS association' = excluded due to associations with likely pleiotropic traits identified through PheWAS (specified in parentheses); ‘Removed – Steiger filtering’ = excluded from all analysis due to failing Steiger filtering for any of the 12 outcomes; ‘Removed – MHC’ = excluded due to location within 1Mb of the MHC region; ‘Removed – palindromic’ = palindromic SNPs with allele frequencies 0.40-0.60 where strand cannot be confidently inferred. Only SNPs marked as ‘Keep’ were included in univariate analyses. SNPs marked as ‘Keep’ and ‘Removed – PheWAS association’ were used in multivariable analyses. SNPs removed for other reasons were excluded from all analyses. Abbreviations: DP, dietary pattern; BMI, body mass index; CAD, coronary artery disease; HbA1c, haemoglobin A1c; FG, fasting glucose; FI, fasting insulin; HDL-C, high-density lipoprotein cholesterol; LDL-C low-density lipoprotein cholesterol; TC, total cholesterol; TG, total glycerides; T2D, type 2 diabetes; DBP, diastolic blood pressure; SBP, systolic blood pressure.
SNP set	Dietary Pattern	SNP	Chromsome	Position	Effect allele	Other allele	EAF	Beta	SE	P-value	P_FDR	F-statistics	QC status
Conventional	Unhealthy DP	rs12568918	1	72622654	T	C	0.510875	0.0271367	0.00357234	3.04617e-14	NA	57.7044	Keep
Conventional	Unhealthy DP	rs4410790	7	17284577	T	C	0.367513	-0.0390576	0.00362449	4.46875e-27	NA	116.122	Keep
Conventional	Unhealthy DP	rs6594014	1	204449434	A	G	0.474377	-0.0206764	0.0034889	3.09756e-09	NA	35.1215	Removed - PheWAS association (Physical activity)
Conventional	Unhealthy DP	rs2472297	15	75027880	C	T	0.736084	-0.0506132	0.00394053	9.26382e-38	NA	164.975	Removed - PheWAS association (Physical activity)
Conventional	Unhealthy DP	rs72783115	16	69702839	G	A	0.733128	-0.0231814	0.00394475	4.18961e-09	NA	34.5336	Removed - PheWAS association (Smoking status)
Conventional	Unhealthy DP	rs62063666	17	44122348	C	T	0.780016	0.0287084	0.00426291	1.64519e-11	NA	45.3532	Removed - PheWAS association (Smoking status; Physical activity)
Conventional	Unhealthy DP	rs199504	17	44861003	C	T	0.217351	-0.0280345	0.00424158	3.85714e-11	NA	43.685	Removed - PheWAS association (Educational attainment; Income; Physical activity)
Conventional	Unhealthy DP	rs9607805	22	41854446	C	T	0.272585	-0.025946	0.00393125	4.11278e-11	NA	43.5594	Removed - PheWAS association (Smoking status; Physical activity)
Conventional	Unhealthy DP	rs16843603	4	2928577	T	C	0.71638	0.0237617	0.00388046	9.15916e-10	NA	37.4962	Removed - PheWAS association (Smoking status; Educational attainment; Income)
Conventional	Unhealthy DP	rs9379829	6	26172219	C	T	0.782143	0.0304961	0.00420701	4.202e-13	NA	52.5464	Removed - PheWAS association (Smoking status; Educational attainment; Physical activity; Sedentary time; Maternal smoking around birth)
Conventional	Unhealthy DP	rs2533273	7	153485282	C	A	0.515795	-0.0223024	0.00349992	1.86262e-10	NA	40.6057	Removed - PheWAS association (Smoking status)
Conventional	Unhealthy DP	rs477813	9	128416874	C	T	0.409947	0.0204243	0.00353631	7.66851e-09	NA	33.3574	Removed - PheWAS association (Smoking status; Educational attainment; Physical activity)
Conventional	Unhealthy DP	rs9411419	9	134788993	C	T	0.630358	0.0210062	0.00365064	8.7093e-09	NA	33.1099	Removed - PheWAS association (Smoking status; Educational attainment)
Conventional	Unhealthy DP	rs2136355	9	15718989	G	A	0.563123	0.025412	0.00353205	6.26069e-13	NA	51.7634	Removed - PheWAS association (Physical activity)
Conventional	Unhealthy DP	rs66721590	12	50205712	G	A	0.653634	0.0217767	0.00367216	3.02559e-09	NA	35.1673	Removed - Steiger filtering (BMI)
Conventional	Unhealthy DP	rs1260326	2	27730940	T	C	0.39494	-0.0224538	0.00356612	3.04569e-10	NA	39.6451	Removed - Steiger filtering (FG; FI; TG; T2D; TC)
Conventional	Healthy DP	rs9436758	1	66533299	A	G	0.915967	-0.0508643	0.00842826	1.5e-09	NA	36.4209	Keep
Conventional	Healthy DP	rs766477570	1	73501065	TG	T	0.594242	-0.0276727	0.00476509	3.6e-09	NA	33.7257	Keep
Conventional	Healthy DP	rs141863182	1	74119042	C	CATAAA	0.879451	-0.0414249	0.00716737	6.4e-09	NA	33.4044	Keep
Conventional	Healthy DP	rs13392900	2	6152355	A	G	0.931629	-0.0529775	0.0093098	1.4e-08	NA	32.3819	Keep
Conventional	Healthy DP	rs3029611	2	166196827	G	GAA	0.444762	-0.0330861	0.00469675	1.8e-12	NA	49.6245	Keep
Conventional	Healthy DP	rs4683295	3	46978923	A	G	0.640257	-0.0309693	0.00526176	3.9e-09	NA	34.6418	Keep
Conventional	Healthy DP	rs545694574	3	141117969	C	CT	0.583174	-0.0296243	0.00481993	1.3e-09	NA	37.7759	Keep
Conventional	Healthy DP	rs1656197	4	37244135	C	A	0.541274	-0.0290229	0.00470057	9e-10	NA	38.1224	Keep
Conventional	Healthy DP	rs16854051	4	42123892	C	T	0.792607	0.0382283	0.00581873	5.9e-11	NA	43.1632	Keep
Conventional	Healthy DP	rs73247537	4	44401580	G	A	0.814393	-0.0334852	0.00602215	3e-08	NA	30.9174	Keep
Conventional	Healthy DP	rs374308707	5	43204806	C	CA	0.650852	-0.0313807	0.0053709	6.7e-09	NA	34.1375	Keep
Conventional	Healthy DP	rs78554256	5	56248581	T	TG	0.754207	-0.0301753	0.00543805	1.9e-08	NA	30.7905	Keep
Conventional	Healthy DP	rs76729647	5	124083436	G	A	0.934282	-0.0523743	0.00942662	2.5e-08	NA	30.8691	Keep
Conventional	Healthy DP	rs75440569	8	1026197	G	A	0.925343	0.050355	0.00895805	2.3e-08	NA	31.5979	Keep
Conventional	Healthy DP	rs2125668	10	127104258	C	A	0.852484	-0.0377664	0.00665658	1.4e-08	NA	32.1891	Keep
Conventional	Healthy DP	rs568854676	12	6582636	C	CT	0.793498	0.0389217	0.00593812	9e-11	NA	42.9621	Keep
Conventional	Healthy DP	rs774819131	12	120209944	TCAACTACGGCACGCC	T	0.534531	0.0265368	0.00473299	1.8e-08	NA	31.4359	Keep
Conventional	Healthy DP	rs113153930	17	19861142	A	ACTCCAGATATCC	0.608398	0.0266667	0.00483147	3.3e-08	NA	30.4635	Keep
Conventional	Healthy DP	rs12953563	18	22716990	C	T	0.580196	-0.0317616	0.00475137	2.3e-11	NA	44.6855	Keep
Conventional	Healthy DP	rs2422853	20	3110912	T	C	0.386498	-0.0264848	0.00485121	3.8e-08	NA	29.8053	Keep
Conventional	Healthy DP	rs138637028	21	26499104	C	T	0.982514	0.100526	0.017993	2.6e-08	NA	31.214	Keep
Conventional	Healthy DP	rs142810017	22	43917871	A	T	0.993189	0.157889	0.0290483	5e-08	NA	29.5435	Keep
Conventional	Healthy DP	rs578096	1	71394683	T	C	0.160306	0.0416738	0.00635717	6.6e-11	NA	42.9733	Removed - PheWAS association (Educational attainment)
Conventional	Healthy DP	rs66495454	1	72748567	G	GTCCT	0.62005	-0.0706334	0.00484724	2.8e-48	NA	212.34	Removed - PheWAS association (Childhood anthropometry)
Conventional	Healthy DP	rs72720396	1	91191582	A	G	0.769998	-0.0421312	0.00554627	2.8e-14	NA	57.704	Removed - PheWAS association (Smoking status; Educational attainment; Housing tenure; Physical activity)
Conventional	Healthy DP	rs10745324	1	112708722	A	G	0.352076	0.0285444	0.00488781	7.8e-09	NA	34.1046	Removed - PheWAS association (Smoking status)
Conventional	Healthy DP	rs3747631	1	204587569	G	C	0.790605	-0.0388465	0.00573247	1.2e-11	NA	45.9219	Removed - PheWAS association (Educational attainment; Income)
Conventional	Healthy DP	rs10189857	2	60713235	A	G	0.567707	0.0303838	0.00472156	1.1e-10	NA	41.4108	Removed - PheWAS association (Smoking status; Educational attainment; Income; Sedentary time; Maternal smoking around birth)
Conventional	Healthy DP	rs4852285	2	72446753	A	G	0.669012	-0.0313503	0.0049656	4e-10	NA	39.8602	Removed - PheWAS association (Educational attainment)
Conventional	Healthy DP	rs1508061	2	72955741	A	T	0.239947	0.0307994	0.00547692	1.8e-08	NA	31.6236	Removed - PheWAS association (Educational attainment)
Conventional	Healthy DP	rs4853701	2	191282424	T	C	0.318493	-0.0328512	0.0050154	5.5e-11	NA	42.9034	Removed - PheWAS association (Sedentary time)
Conventional	Healthy DP	rs111915841	2	225467840	G	C	0.677386	-0.0348726	0.00501832	2.7e-12	NA	48.2894	Removed - PheWAS association (Smoking status)
Conventional	Healthy DP	rs958661	2	236802930	T	C	0.639027	0.031557	0.00487871	6.7e-11	NA	41.839	Removed - PheWAS association (Smoking status; Educational attainment)
Conventional	Healthy DP	rs806789	6	26229161	C	A	0.529779	-0.0383322	0.00469069	2e-16	NA	66.7812	Removed - PheWAS association (Smoking status; Educational attainment; Physical activity; Sedentary time; Birth weight; Maternal smoking around birth)
Conventional	Healthy DP	rs12546366	8	10802146	T	C	0.451947	0.0376572	0.00471338	1.5e-15	NA	63.8309	Removed - PheWAS association (Sedentary time; Childhood anthropometry)
Conventional	Healthy DP	rs384317	9	102081250	G	A	0.554668	0.029337	0.00470886	4e-10	NA	38.815	Removed - PheWAS association (Smoking status)
Conventional	Healthy DP	rs4489409	9	128587065	C	T	0.624201	0.0367307	0.00483272	5.4e-14	NA	57.7664	Removed - PheWAS association (Smoking status; Physical activity)
Conventional	Healthy DP	rs10765776	11	95656364	C	A	0.609102	-0.0358195	0.00481783	6.2e-14	NA	55.2759	Removed - PheWAS association (Educational attainment; Sedentary time)
Conventional	Healthy DP	rs2417261	12	13414139	T	G	0.106961	-0.0421897	0.00760629	2.3e-08	NA	30.7657	Removed - PheWAS association (Educational attainment; Income; Sedentary time)
Conventional	Healthy DP	rs2117028	12	49480948	G	A	0.54742	-0.0319158	0.00484771	2.8e-11	NA	43.3449	Removed - PheWAS association (Childhood anthropometry)
Conventional	Healthy DP	rs12896620	14	25962515	C	T	0.27855	-0.0302164	0.0052365	6.1e-09	NA	33.2969	Removed - PheWAS association (Childhood anthropometry)
Conventional	Healthy DP	rs956362	15	35927655	A	G	0.788344	-0.0340591	0.00578726	3.4e-09	NA	34.6354	Removed - PheWAS association (Housing tenure)
Conventional	Healthy DP	rs11852327	15	47926800	C	T	0.739559	-0.0478419	0.00534279	2.5e-19	NA	80.1827	Removed - PheWAS association (Smoking status; Educational attainment)
Conventional	Healthy DP	rs62023486	15	53070589	A	G	0.890127	0.0412425	0.00750872	4.9e-08	NA	30.1688	Removed - PheWAS association (Sedentary time; Birth weight)
Conventional	Healthy DP	rs1857952	16	7654531	A	C	0.454786	-0.0315839	0.00473981	2.7e-11	NA	44.4027	Removed - PheWAS association (Educational attainment)
Conventional	Healthy DP	rs62031999	16	49053971	A	G	0.805329	-0.0340554	0.00596736	1.4e-08	NA	32.5692	Removed - PheWAS association (Childhood anthropometry)
Conventional	Healthy DP	rs12969294	18	35186122	A	G	0.33895	-0.0336846	0.00495534	5.3e-12	NA	46.2079	Removed - PheWAS association (Smoking status; Educational attainment; Income; Sedentary time)
Conventional	Healthy DP	rs192436652	19	54960747	C	T	0.97263	0.0789351	0.0143737	2.3e-08	NA	30.158	Removed - PheWAS association (Educational attainment)
Conventional	Healthy DP	rs6024408	20	54357906	C	T	0.701101	0.0323095	0.0051163	2.4e-10	NA	39.8794	Removed - PheWAS association (Childhood anthropometry)
Conventional	Healthy DP	rs11699828	20	62157198	G	A	0.963885	-0.0830948	0.0137136	2.8e-09	NA	36.7151	Removed - PheWAS association (Smoking status)
Conventional	Healthy DP	rs28409002	1	88678438	G	T	0.464856	0.0271112	0.00469856	7.4e-09	NA	33.2941	Removed - Steiger filtering (FG)
Conventional	Healthy DP	rs143036674	7	76627231	G	GGT	0.151166	0.0422224	0.00704346	2.1e-09	NA	35.9347	Removed - Steiger filtering (FG)
Conventional	Healthy DP	rs1421085	16	53800954	T	C	0.596875	-0.065911	0.00476876	2.3e-43	NA	191.031	Removed - Steiger filtering (BMI)
Conventional	Healthy DP	rs17782313	18	57851097	T	C	0.766982	-0.0593466	0.00553276	8e-27	NA	115.056	Removed - Steiger filtering (BMI)
Conventional	Healthy DP	rs35030273	1	96669859	T	A	0.588382	0.0308547	0.00477871	5.3e-11	NA	41.689	Removed - Palindromic SNP
Conventional	Healthy DP	rs7551794	1	97397047	A	T	0.445412	-0.03159	0.00470494	1.1e-11	NA	45.0807	Removed - Palindromic SNP
Conventional	Healthy DP	rs35334144	3	116599509	G	GA	0.727902	0.0315798	0.00539774	3.5e-09	NA	34.229	Removed - Palindromic SNP
Conventional	Healthy DP	rs201944619	5	60526540	AGT	A	0.502796	-0.0311288	0.00474179	2.2e-11	NA	43.0963	Removed - Palindromic SNP
Conventional	Healthy DP	rs2150044	10	11121238	T	A	0.43246	0.0297045	0.0047425	3.3e-10	NA	39.231	Removed - Palindromic SNP
Conventional	Healthy DP	rs7916868	10	64988931	A	T	0.496513	-0.037424	0.00468289	2.6e-15	NA	63.8664	Removed - Palindromic SNP
Conventional	Meat-based DP	rs10900457	1	205146726	G	A	0.379275	0.0143457	0.00255625	1e-08	NA	31.4946	Keep
Conventional	Meat-based DP	rs6786550	3	62560523	T	C	0.364458	-0.014587	0.00257545	7.4e-09	NA	32.0794	Keep
Conventional	Meat-based DP	rs7644667	3	69040601	T	C	0.452841	-0.0142657	0.00248785	4.9e-09	NA	32.8805	Keep
Conventional	Meat-based DP	rs300046	5	37081705	A	G	0.544718	-0.0134073	0.00251169	4.7e-08	NA	28.4938	Keep
Conventional	Meat-based DP	rs10064431	5	92950673	T	C	0.475586	-0.0159263	0.00247328	6e-11	NA	41.465	Keep
Conventional	Meat-based DP	rs4034907	7	135050259	G	GATAA	0.42795	-0.013953	0.00253257	1.8e-08	NA	30.3538	Keep
Conventional	Meat-based DP	rs6478868	9	131927092	T	C	0.683643	0.0171298	0.00266325	6.3e-11	NA	41.3696	Keep
Conventional	Meat-based DP	rs1912286	10	87318888	G	A	0.335411	-0.0158809	0.00262257	7e-10	NA	36.6688	Keep
Conventional	Meat-based DP	rs3909727	11	126587382	A	G	0.163998	-0.0185228	0.00334944	1.6e-08	NA	30.5823	Keep
Conventional	Meat-based DP	rs12103229	16	74167594	C	A	0.452841	0.0138449	0.00250354	1.6e-08	NA	30.5823	Keep
Conventional	Meat-based DP	rs12232804	19	42677807	C	T	0.887258	-0.022862	0.00393037	3e-09	NA	33.8347	Keep
Conventional	Meat-based DP	rs79564737	20	43408372	G	A	0.693594	0.0151755	0.00269809	9.3e-09	NA	31.6355	Keep
Conventional	Meat-based DP	rs66495454	1	72748567	G	GTCCT	0.62005	0.0204332	0.00255465	6.3e-16	NA	63.9751	Removed - PheWAS association (Childhood anthropometry)
Conventional	Meat-based DP	rs36016753	1	187269477	G	A	0.593895	-0.0139536	0.00253706	1.9e-08	NA	30.2489	Removed - PheWAS association (Physical activity)
Conventional	Meat-based DP	rs62106258	2	417167	T	C	0.951518	-0.0362759	0.00573902	1.3e-10	NA	39.9541	Removed - PheWAS association (Smoking status; Childhood anthropometry)
Conventional	Meat-based DP	rs9379831	6	26175852	C	A	0.695005	0.0152529	0.00268615	6.8e-09	NA	32.2437	Removed - PheWAS association (Smoking status; Educational attainment; Physical activity; Sedentary time; Maternal smoking around birth)
Conventional	Meat-based DP	rs806794	6	26200677	A	G	0.72772	0.0197927	0.00277132	4.6e-13	NA	51.0078	Removed - PheWAS association (Smoking status; Educational attainment; Physical activity; Sedentary time; Birth weight; Maternal smoking around birth)
Conventional	Meat-based DP	rs4759074	12	54664097	C	T	0.588857	-0.0147949	0.00251073	1.9e-09	NA	34.7236	Removed - PheWAS association (Educational attainment)
Conventional	Meat-based DP	rs136528	22	27245262	G	C	0.616984	-0.014924	0.00257046	3.2e-09	NA	33.7091	Removed - PheWAS association (Educational attainment; Sedentary time)
Conventional	Meat-based DP	rs139911	22	40704052	C	T	0.423954	-0.0141502	0.00252142	1e-08	NA	31.4946	Removed - PheWAS association (Smoking status; Childhood anthropometry)
Conventional	Meat-based DP	rs202637	22	41853928	A	G	0.183046	-0.0174499	0.0032398	3.6e-08	NA	29.0102	Removed - PheWAS association (Smoking status; Physical activity; Maternal smoking around birth)
Conventional	Meat-based DP	rs35797675	7	72878044	T	G	0.78336	0.0199499	0.00305321	3.2e-11	NA	42.6943	Removed - PheWAS association (Birth weight)
Conventional	Meat-based DP	rs3101341	1	72747844	C	T	0.514935	0.0141587	0.00248891	6.4e-09	NA	32.3615	Removed - Steiger filtering (BMI)
Conventional	Meat-based DP	rs506589	1	177894287	T	C	0.793666	0.0164985	0.00307399	4e-08	NA	28.8061	Removed - Steiger filtering (BMI)
Conventional	Meat-based DP	rs13340130	3	81790970	A	T	0.654279	-0.0146033	0.00260983	1.1e-08	NA	31.3095	Removed - Steiger filtering (BMI)
Conventional	Meat-based DP	rs429358	19	45411941	T	C	0.845264	0.0242948	0.00340025	4.5e-13	NA	51.0509	Removed - Steiger filtering (BMI; CAD; HDL-C; LDL-C; TG; T2D; TC)
Conventional	Meat-based DP	rs838144	19	49250239	C	T	0.500782	-0.0166861	0.00247349	7.6e-12	NA	45.5082	Removed - Steiger filtering (LDL-C; TC)
Conventional	Meat-based DP	rs701760	4	113439212	C	G	0.516586	0.0134451	0.0024915	3.4e-08	NA	29.1209	Removed - Palindromic SNP
Conventional	Meat-based DP	rs10125463	9	15677925	A	T	0.494167	-0.0206152	0.00247171	3.7e-17	NA	69.5633	Removed - Palindromic SNP
Conventional	Pescatarian DP	rs4458235	2	79710525	A	T	0.328707	0.0161001	0.00262006	4e-10	NA	37.7601	Keep
Conventional	Pescatarian DP	rs2463652	2	157127415	C	A	0.537608	-0.0144339	0.00248605	3.2e-09	NA	33.7091	Keep
Conventional	Pescatarian DP	rs1897495	3	107570753	C	T	0.570068	-0.014157	0.00253007	1.1e-08	NA	31.3095	Keep
Conventional	Pescatarian DP	rs200110162	3	149537222	A	ATAGT	0.966794	0.0388716	0.00694695	1.1e-08	NA	31.3095	Keep
Conventional	Pescatarian DP	rs11706682	3	167199681	T	C	0.658534	-0.0172815	0.0025961	1.4e-11	NA	44.312	Keep
Conventional	Pescatarian DP	rs779429062	4	67502620	AT	A	0.874375	0.0199982	0.00373514	4.3e-08	NA	28.666	Keep
Conventional	Pescatarian DP	rs1345777	5	50263788	C	T	0.63506	-0.0139853	0.00259893	3.7e-08	NA	28.9571	Keep
Conventional	Pescatarian DP	rs6870152	5	95883544	A	G	0.378265	0.0138461	0.00257306	3.7e-08	NA	28.9571	Keep
Conventional	Pescatarian DP	rs7737940	5	164473746	A	G	0.626406	-0.0144732	0.00255107	7e-09	NA	32.1873	Keep
Conventional	Pescatarian DP	rs364926	5	166392055	C	T	0.764016	-0.0174371	0.00290404	9.6e-10	NA	36.0532	Keep
Conventional	Pescatarian DP	rs2915859	5	166546480	C	T	0.64699	-0.0149303	0.00259722	4.5e-09	NA	33.0461	Keep
Conventional	Pescatarian DP	rs56374431	6	16753378	A	G	0.824434	0.017906	0.00332136	3.5e-08	NA	29.0647	Keep
Conventional	Pescatarian DP	rs9362897	6	92327446	G	T	0.528618	-0.0153747	0.00246137	2.1e-10	NA	39.0176	Keep
Conventional	Pescatarian DP	rs12700239	7	20865979	C	A	0.785079	0.0170831	0.00306895	1.3e-08	NA	30.9852	Keep
Conventional	Pescatarian DP	rs61656398	8	10216313	G	A	0.839628	0.0231139	0.00335244	2.7e-12	NA	47.5361	Keep
Conventional	Pescatarian DP	rs36095784	8	11074365	C	CTA	0.484271	0.0198629	0.00246521	3.9e-16	NA	64.92	Keep
Conventional	Pescatarian DP	rs1410054	10	112774155	A	G	0.236922	0.0179461	0.00289651	2.9e-10	NA	38.3876	Keep
Conventional	Pescatarian DP	rs10741616	11	13333851	G	A	0.61717	0.0150594	0.00253884	1.5e-09	NA	35.1839	Keep
Conventional	Pescatarian DP	rs4278546	11	79217391	A	G	0.560355	-0.01424	0.00252109	8.1e-09	NA	31.9038	Keep
Conventional	Pescatarian DP	rs613597	11	88598646	A	G	0.348585	0.014878	0.00258467	4.3e-09	NA	33.1345	Keep
Conventional	Pescatarian DP	rs34634095	11	111455942	C	A	0.305536	0.0159467	0.00274661	3.2e-09	NA	33.7091	Keep
Conventional	Pescatarian DP	rs7978702	12	34366373	G	A	0.181436	-0.0173966	0.00321041	3e-08	NA	29.3634	Keep
Conventional	Pescatarian DP	rs35287743	12	110057250	G	T	0.88373	0.0345582	0.00385913	1.7e-19	NA	80.1905	Keep
Conventional	Pescatarian DP	rs1370063	13	55938449	T	A	0.284573	0.0240792	0.00277262	1.9e-18	NA	75.4227	Keep
Conventional	Pescatarian DP	rs16959955	15	48002700	T	C	0.77436	-0.0168573	0.00300379	1e-08	NA	31.4946	Keep
Conventional	Pescatarian DP	rs11859365	16	83683945	A	C	0.746174	-0.0190706	0.00282283	7.1e-12	NA	45.6415	Keep
Conventional	Pescatarian DP	rs17818263	18	58865261	G	A	0.713632	0.0146965	0.00274274	4.2e-08	NA	28.7116	Keep
Conventional	Pescatarian DP	rs62132802	19	49270872	C	T	0.693503	-0.0147719	0.00271662	2.7e-08	NA	29.5676	Keep
Conventional	Pescatarian DP	rs2425026	20	33847253	C	T	0.571865	-0.0168691	0.00250472	8.2e-12	NA	45.3594	Keep
Conventional	Pescatarian DP	rs2413052	22	31783781	T	C	0.758792	-0.0193561	0.00288381	9.6e-12	NA	45.0507	Keep
Conventional	Pescatarian DP	rs6690619	1	153765399	C	T	0.491118	0.0182667	0.00246063	5.7e-14	NA	55.1095	Removed - PheWAS association (Physical activity; Sedentary time)
Conventional	Pescatarian DP	rs45501495	1	204596454	C	T	0.764346	-0.0175379	0.00291916	9.4e-10	NA	36.0943	Removed - PheWAS association (Educational attainment; Income)
Conventional	Pescatarian DP	rs4953150	2	45157336	C	T	0.655673	0.0193152	0.00260578	6.2e-14	NA	54.9442	Removed - PheWAS association (Smoking status)
Conventional	Pescatarian DP	rs17049185	2	58072660	G	T	0.732051	-0.0164143	0.00282456	3.1e-09	NA	33.7709	Removed - PheWAS association (Smoking status)
Conventional	Pescatarian DP	rs6756149	2	104099833	C	T	0.539414	-0.015856	0.00246703	6.5e-11	NA	41.3085	Removed - PheWAS association (Smoking status; Educational attainment)
Conventional	Pescatarian DP	rs10180461	2	144263033	T	C	0.608374	0.0138352	0.00254739	2.8e-08	NA	29.4971	Removed - PheWAS association (Educational attainment; Physical activity)
Conventional	Pescatarian DP	rs10510554	3	25099776	T	C	0.430563	-0.0159892	0.00249855	7.8e-11	NA	40.9522	Removed - PheWAS association (Childhood anthropometry)
Conventional	Pescatarian DP	rs1248825	3	84993411	A	C	0.326163	-0.0196439	0.00262842	3.9e-14	NA	55.8555	Removed - PheWAS association (Smoking status; Physical activity; Childhood anthropometry)
Conventional	Pescatarian DP	rs80264330	3	114815659	T	G	0.943321	-0.0302655	0.00536809	8.6e-09	NA	31.7875	Removed - PheWAS association (Physical activity; Sedentary time)
Conventional	Pescatarian DP	rs1946265	5	50840436	A	C	0.355858	0.014904	0.00259432	4.6e-09	NA	33.0034	Removed - PheWAS association (Income)
Conventional	Pescatarian DP	rs913455	6	25420344	C	G	0.0867512	-0.0267718	0.00434798	3.7e-10	NA	37.9122	Removed - PheWAS association (Smoking status; Physical activity; Childhood anthropometry)
Conventional	Pescatarian DP	rs16891727	6	26488860	C	A	0.869308	0.0248855	0.00362442	3.3e-12	NA	47.1428	Removed - PheWAS association (Smoking status; Physical activity; Childhood anthropometry)
Conventional	Pescatarian DP	rs3800314	6	27236048	T	G	0.555125	0.0140442	0.0024826	7.7e-09	NA	32.0022	Removed - PheWAS association (Smoking status)
Conventional	Pescatarian DP	rs12682352	8	8646246	T	C	0.526528	-0.0172081	0.00246936	1.6e-12	NA	48.5621	Removed - PheWAS association (Childhood anthropometry)
Conventional	Pescatarian DP	rs9650622	8	9804292	G	T	0.470769	0.0190258	0.00247146	6.9e-15	NA	59.2622	Removed - PheWAS association (Smoking status; Childhood anthropometry)
Conventional	Pescatarian DP	rs1217105	8	64626932	T	G	0.307472	-0.0182021	0.00265883	3.8e-12	NA	46.8663	Removed - PheWAS association (Smoking status; Physical activity)
Conventional	Pescatarian DP	rs10986983	9	128620009	C	T	0.372296	0.0177251	0.00254355	1.6e-12	NA	48.5621	Removed - PheWAS association (Smoking status; Physical activity)
Conventional	Pescatarian DP	rs946711	10	21806832	A	C	0.671852	0.0265991	0.00261972	1.6e-24	NA	103.092	Removed - PheWAS association (Smoking status; Educational attainment; Physical activity; Sedentary time)
Conventional	Pescatarian DP	rs2320925	13	58385380	G	T	0.721527	0.0148081	0.00276357	4.2e-08	NA	28.7116	Removed - PheWAS association (Educational attainment; Sedentary time)
Conventional	Pescatarian DP	rs56367474	13	59454139	C	T	0.686089	0.0187374	0.00265194	8e-13	NA	49.9218	Removed - PheWAS association (Smoking status)
Conventional	Pescatarian DP	rs12906493	15	35933286	T	C	0.788953	-0.0183225	0.00307006	1.2e-09	NA	35.6185	Removed - PheWAS association (Housing tenure)
Conventional	Pescatarian DP	rs9955276	18	1839339	C	T	0.855384	-0.0194761	0.00356306	2.3e-08	NA	29.8784	Removed - PheWAS association (Townsend Deprivation Index; Maternal smoking around birth)
Conventional	Pescatarian DP	rs6699744	1	72825144	A	T	0.385435	-0.0176817	0.00254883	2e-12	NA	48.1245	Removed - Steiger filtering (BMI)
Conventional	Pescatarian DP	rs13082002	3	117317203	T	A	0.531317	-0.0141314	0.00249398	7.3e-09	NA	32.1058	Removed - Steiger filtering (FG; HbA1c)
Conventional	Pescatarian DP	rs2498381	6	26670899	A	G	0.460818	-0.0137912	0.00248333	1.4e-08	NA	30.8414	Removed - Steiger filtering (FG; FI)
Conventional	Pescatarian DP	rs7969719	12	109883577	C	T	0.686747	0.0189213	0.00265041	4.7e-13	NA	50.9656	Removed - Steiger filtering (HDL-C)
Conventional	Pescatarian DP	rs56094641	16	53806453	A	G	0.595679	-0.0223354	0.002486	1.3e-19	NA	80.7206	Removed - Steiger filtering (BMI; T2D)
Conventional	Pescatarian DP	rs6857	19	45392254	C	T	0.829023	-0.0203136	0.00327268	2.7e-10	NA	38.5271	Removed - Steiger filtering (CAD; HDL-C; LDL-C; TG; T2D; TC)
Conventional	Pescatarian DP	rs380743	19	49241014	G	A	0.505688	0.0175022	0.00247268	7.3e-13	NA	50.1014	Removed - Steiger filtering (LDL-C; TC)
Conventional	Pescatarian DP	rs13160801	5	60771688	C	G	0.609633	0.0137815	0.00253448	2.7e-08	NA	29.5676	Removed - Palindromic SNP
Conventional	Pescatarian DP	rs12826749	12	46412497	C	G	0.577895	0.0143141	0.00252302	7e-09	NA	32.1873	Removed - Palindromic SNP
Conventional	Pescatarian DP	rs7752448	6	28301099	A	G	0.873495	0.0230183	0.00368934	2.2e-10	NA	38.9268	Removed - MHC
Conventional	Pescatarian DP	rs3117318	6	29611781	A	G	0.780064	0.0168393	0.00297311	7.4e-09	NA	32.0794	Removed - MHC
Receptor	Unhealthy DP	rs61742093	6	27879982	A	G	0.89	-0.0235608	0.00546145	1.60307e-05	0.0109329	18.6108	Removed - MHC
Receptor	Healthy DP	rs34160967	1	6635306	G	A	0.864917	0.0262776	0.00682795	0.00011	0.0278133	14.8112	Keep
Receptor	Healthy DP	rs2240359	7	143632618	C	T	0.698983	-0.0230433	0.00510598	7.1e-06	0.0084632	20.3672	Keep
Receptor	Healthy DP	rs11229409	11	58170143	C	G	0.627411	0.017942	0.00483168	0.00026	0.0278133	13.7894	Keep
Receptor	Healthy DP	rs11219544	11	124135215	T	G	0.974805	0.0523259	0.0150129	0.00037	0.0289486	12.148	Keep
Receptor	Healthy DP	rs34162196	14	22038125	C	T	0.898921	0.0283963	0.00776033	0.00019	0.0278133	13.3895	Keep
Receptor	Healthy DP	rs10415562	19	14910573	C	T	0.246729	-0.0183841	0.00543128	0.0008	0.04023	11.4572	Keep
Receptor	Healthy DP	rs144247841	12	48596875	C	CA	0.779145	0.0187934	0.00563417	0.00081	0.04023	11.1263	Keep
Receptor	Healthy DP	rs34957169	6	27879397	T	C	0.939702	-0.0364033	0.00982672	0.0002	0.0278133	13.7235	Removed - MHC
Receptor	Meat-based DP	rs6930033	6	29323905	A	C	0.85	0.0151115	0.00360729	1.4e-05	0.014224	17.549	Removed - MHC
Receptor	Pescatarian DP	rs2227264	7	141490238	G	T	0.52	0.00829668	0.00256159	0.0006	0.0450406	10.4903	Keep
Receptor	Pescatarian DP	rs2240359	7	143632618	C	T	0.69	-0.00974061	0.00277127	0.00022	0.0270667	12.3542	Keep
Receptor	Pescatarian DP	rs34162196	14	22038125	C	T	0.9	0.0156889	0.00419791	9.3e-05	0.0235988	13.9675	Keep
Receptor	Pescatarian DP	rs45612332	14	22038562	T	C	0.95	-0.0194342	0.00554783	0.00023	0.0270667	12.2712	Keep
Receptor	Pescatarian DP	rs11229457	11	58207203	C	T	0.79	0.011012	0.00311066	0.0002	0.0270667	12.5322	Removed - Steiger filtering (DBP; SBP)
Receptor	Pescatarian DP	rs61742093	6	27879982	A	G	0.89	0.0230962	0.00384323	9.3e-10	9.4395e-07	36.1151	Removed - MHC
Receptor	Pescatarian DP	rs3749971	6	29342775	G	A	0.88	0.0211641	0.00374554	8e-09	4.06e-06	31.9279	Removed - MHC

### Sheet: ST7
Supplementary Table 7: SNP associations with each dietary pattern and cardiometabolic outcome for Conventional instruments. 'rsq.exposure' is the proportion of exposure variance explained by the SNP; 'rsq.outcome' refers to the proportion of outcome variance explained by the SNP; calculated using TwoSampleMR methods, i.e. standard variance formula where EAFs were provided by the source GWAS, otherwise using beta/SE/sample size approximation. Abbreviations: DP, dietary pattern; BMI, body mass index; CAD, coronary artery disease; SBP, systolic blood pressure; DBP, diastolic blood pressure; HDL-C, high-density lipoprotein cholesterol; LDL-C low-density lipoprotein cholesterol; TC, total cholesterol; TG, total glycerides; T2D, type 2 diabetes; HbA1c, haemoglobin A1c; FG, fasting glucose; FI, fasting insulin.
Exposure	Outcome	SNP	Chromosome	Position	Effect_allele	Other_allele	beta.exposure	se.exposure	pval.exposure	beta.outcome	se.outcome	pval.outcome	rsq.exposure	rsq.outcome
Unhealthy DP	BMI	rs12568918	1	72622654	T	C	0.0271367	0.00357234	3.04617e-14	-0.0217	0.0031	1.39508e-12	0.000368027	0.000235182
Unhealthy DP	BMI	rs4410790	7	17284577	T	C	-0.0390576	0.00362449	4.46875e-27	-0.0057	0.0041	0.1645	0.000709193	1.56986e-05
Unhealthy DP	CAD	rs12568918	1	72622654	T	C	0.0271367	0.00357234	3.04617e-14	-0.0166454	0.00718644	0.02055	0.000368027	2.10272e-05
Unhealthy DP	CAD	rs4410790	7	17284577	T	C	-0.0390576	0.00362449	4.46875e-27	-0.0215293	0.00508025	2.257e-05	0.000709193	3.3463e-05
Unhealthy DP	SBP	rs12568918	1	72622654	T	C	0.0271367	0.00357234	3.04617e-14	0.0804	0.024	0.0008295	0.000368027	1.1114e-05
Unhealthy DP	SBP	rs4410790	7	17284577	T	C	-0.0390576	0.00362449	4.46875e-27	-0.0909	0.0249	0.0002627	0.000709193	1.3227e-05
Unhealthy DP	DBP	rs12568918	1	72622654	T	C	0.0271367	0.00357234	3.04617e-14	0.04	0.0149	0.007487	0.000368027	7.00442e-06
Unhealthy DP	DBP	rs4410790	7	17284577	T	C	-0.0390576	0.00362449	4.46875e-27	-0.0334	0.0155	0.03123	0.000709193	4.52261e-06
Unhealthy DP	HDL-C	rs12568918	1	72622654	T	C	0.0271367	0.00357234	3.04617e-14	0.00886706	0.00188385	2.52e-06	0.000368027	3.93023e-05
Unhealthy DP	HDL-C	rs4410790	7	17284577	T	C	-0.0390576	0.00362449	4.46875e-27	0.0127683	0.00165289	1.12e-14	0.000709193	7.59192e-05
Unhealthy DP	LDL-C	rs12568918	1	72622654	T	C	0.0271367	0.00357234	3.04617e-14	0.000717966	0.00190918	0.707	0.000368027	2.57672e-07
Unhealthy DP	LDL-C	rs4410790	7	17284577	T	C	-0.0390576	0.00362449	4.46875e-27	-0.00495441	0.00168877	0.00335	0.000709193	1.14177e-05
Unhealthy DP	TC	rs12568918	1	72622654	T	C	0.0271367	0.00357234	3.04617e-14	0.000934237	0.00183468	0.611	0.000368027	4.36314e-07
Unhealthy DP	TC	rs4410790	7	17284577	T	C	-0.0390576	0.00362449	4.46875e-27	-0.00398545	0.00161326	0.0135	0.000709193	7.39674e-06
Unhealthy DP	TG	rs12568918	1	72622654	T	C	0.0271367	0.00357234	3.04617e-14	-0.00675096	0.00186727	0.0003	0.000368027	2.27819e-05
Unhealthy DP	TG	rs4410790	7	17284577	T	C	-0.0390576	0.00362449	4.46875e-27	-0.0121869	0.00166265	2.3e-13	0.000709193	6.90846e-05
Unhealthy DP	T2D	rs12568918	1	72622654	T	C	0.0271367	0.00357234	3.04617e-14	-0.0232	0.0037	3.194e-10	0.000368027	4.0872e-05
Unhealthy DP	T2D	rs4410790	7	17284577	T	C	-0.0390576	0.00362449	4.46875e-27	-0.0147	0.0038	0.0001205	0.000709193	1.52573e-05
Unhealthy DP	HbA1c	rs12568918	1	72622654	T	C	0.0271367	0.00357234	3.04617e-14	0.0038	0.0053	0.7103	0.000368027	3.37322e-05
Unhealthy DP	HbA1c	rs4410790	7	17284577	T	C	-0.0390576	0.00362449	4.46875e-27	-0.0051	0.0014	0.002235	0.000709193	0.000103175
Unhealthy DP	FG	rs12568918	1	72622654	T	C	0.0271367	0.00357234	3.04617e-14	-0.002	0.0068	0.8101	0.000368027	9.91226e-06
Unhealthy DP	FG	rs4410790	7	17284577	T	C	-0.0390576	0.00362449	4.46875e-27	0.0002	0.0019	0.9586	0.000709193	6.63918e-08
Unhealthy DP	FI	rs12568918	1	72622654	T	C	0.0271367	0.00357234	3.04617e-14	-0.001	0.0082	0.8976	0.000368027	2.0027e-06
Unhealthy DP	FI	rs4410790	7	17284577	T	C	-0.0390576	0.00362449	4.46875e-27	-0.0042	0.0022	0.03603	0.000709193	3.04161e-05
Healthy DP	BMI	rs12953563	18	22716990	C	T	-0.0317616	0.00475137	2.3e-11	-0.0038	0.0037	0.3044	0.000491424	7.12184e-06
Healthy DP	BMI	rs13392900	2	6152355	A	G	-0.0529775	0.0093098	1.4e-08	-0.012	0.0111	0.2797	0.000357543	1.998e-05
Healthy DP	BMI	rs141863182	1	74119042	C	CATAAA	-0.0414249	0.00716737	6.4e-09	0.003	0.0057	0.5987	0.000363855	2.10983e-06
Healthy DP	BMI	rs1656197	4	37244135	C	A	-0.0290229	0.00470057	9e-10	0.0005	0.0038	0.8953	0.000418294	1.24966e-07
Healthy DP	BMI	rs16854051	4	42123892	C	T	0.0382283	0.00581873	5.9e-11	-0.0002	0.0048	0.9668	0.000480454	1.43097e-08
Healthy DP	BMI	rs2125668	10	127104258	C	A	-0.0377664	0.00665658	1.4e-08	-0.0058	0.0051	0.2554	0.000358729	1.10952e-05
Healthy DP	BMI	rs2422853	20	3110912	T	C	-0.0264848	0.00485121	3.8e-08	-0.0054	0.004	0.177	0.000332649	1.43818e-05
Healthy DP	BMI	rs4683295	3	46978923	A	G	-0.0309693	0.00526176	3.9e-09	-0.0079	0.0043	0.0661805	0.000441814	2.53436e-05
Healthy DP	BMI	rs73247537	4	44401580	G	A	-0.0334852	0.00602215	3e-08	-0.0087	0.0049	0.0758106	0.000338972	1.74891e-05
Healthy DP	BMI	rs78554256	5	56248581	T	TG	-0.0301753	0.00543805	1.9e-08	-0.0031	0.0043	0.471	0.000337593	3.68219e-06
Healthy DP	BMI	rs9436758	1	66533299	A	G	-0.0508643	0.00842826	1.5e-09	0.0041	0.0065	0.5282	0.000398278	2.82465e-06
Healthy DP	CAD	rs12953563	18	22716990	C	T	-0.0317616	0.00475137	2.3e-11	0.004052	0.00490149	0.4084	0.000491424	1.22339e-06
Healthy DP	CAD	rs13392900	2	6152355	A	G	-0.0529775	0.0093098	1.4e-08	-0.00780961	0.0106331	0.4627	0.000357543	1.13272e-06
Healthy DP	CAD	rs138637028	21	26499104	C	T	0.100526	0.017993	2.6e-08	-0.0315322	0.0236466	0.1824	0.000347229	4.22555e-06
Healthy DP	CAD	rs141863182	1	74119042	C	CATAAA	-0.0414249	0.00716737	6.4e-09	-0.00071944	0.0083844	0.9316	0.000363855	1.68404e-08
Healthy DP	CAD	rs142810017	22	43917871	A	T	0.157889	0.0290483	5e-08	-0.0472299	0.0455334	0.2996	0.000337269	3.77453e-06
Healthy DP	CAD	rs1656197	4	37244135	C	A	-0.0290229	0.00470057	9e-10	0.00448631	0.00505612	0.3749	0.000418294	1.51786e-06
Healthy DP	CAD	rs16854051	4	42123892	C	T	0.0382283	0.00581873	5.9e-11	-0.00083798	0.00616385	0.8919	0.000480454	3.5447e-08
Healthy DP	CAD	rs201944619	5	60526540	AGT	A	-0.0311288	0.00474179	2.2e-11	0.00376408	0.00635407	0.5536	0.000484486	1.07664e-06
Healthy DP	CAD	rs2125668	10	127104258	C	A	-0.0377664	0.00665658	1.4e-08	0.00183563	0.00693119	0.7911	0.000358729	1.37105e-07
Healthy DP	CAD	rs2422853	20	3110912	T	C	-0.0264848	0.00485121	3.8e-08	0.0222385	0.00594885	0.0001853	0.000332649	3.4535e-05
Healthy DP	CAD	rs3029611	2	166196827	G	GAA	-0.0330861	0.00469675	1.8e-12	0.0118992	0.00570273	0.03693	0.000540665	1.06774e-05
Healthy DP	CAD	rs35030273	1	96669859	T	A	0.0308547	0.00477871	5.3e-11	0.00756763	0.00503741	0.133	0.000461133	4.19777e-06
Healthy DP	CAD	rs35334144	3	116599509	G	GA	0.0315798	0.00539774	3.5e-09	-0.00525629	0.00677317	0.4377	0.000395045	1.61002e-06
Healthy DP	CAD	rs374308707	5	43204806	C	CA	-0.0313807	0.0053709	6.7e-09	-0.00513974	0.00791911	0.5163	0.000447556	1.86841e-06
Healthy DP	CAD	rs4683295	3	46978923	A	G	-0.0309693	0.00526176	3.9e-09	-0.00678463	0.0054713	0.215	0.000441814	3.18533e-06
Healthy DP	CAD	rs545694574	3	141117969	C	CT	-0.0296243	0.00481993	1.3e-09	0.00449544	0.00722108	0.5336	0.000426657	1.5061e-06
Healthy DP	CAD	rs568854676	12	6582636	C	CT	0.0389217	0.00593812	9e-11	-0.00550991	0.00929059	0.5531	0.000496459	1.41395e-06
Healthy DP	CAD	rs73247537	4	44401580	G	A	-0.0334852	0.00602215	3e-08	-0.00761001	0.00658019	0.2475	0.000338972	2.54078e-06
Healthy DP	CAD	rs75440569	8	1026197	G	A	0.050355	0.00895805	2.3e-08	-0.00539885	0.0105481	0.6088	0.000350339	5.38329e-07
Healthy DP	CAD	rs766477570	1	73501065	TG	T	-0.0276727	0.00476509	3.6e-09	-0.0149951	0.00546849	0.006105	0.000369287	1.64347e-05
Healthy DP	CAD	rs76729647	5	124083436	G	A	-0.0523743	0.00942662	2.5e-08	0.00935032	0.00998441	0.349	0.000336844	1.74904e-06
Healthy DP	CAD	rs774819131	12	120209944	TCAACTACGGCACGCC	T	0.0265368	0.00473299	1.8e-08	0.002193	0.0053444	0.6816	0.000350422	3.63272e-07
Healthy DP	CAD	rs78554256	5	56248581	T	TG	-0.0301753	0.00543805	1.9e-08	-0.00828943	0.00615904	0.1783	0.000337593	4.08412e-06
Healthy DP	CAD	rs9436758	1	66533299	A	G	-0.0508643	0.00842826	1.5e-09	0.0109128	0.00896644	0.2236	0.000398278	3.0752e-06
Healthy DP	SBP	rs12953563	18	22716990	C	T	-0.0317616	0.00475137	2.3e-11	-0.1254	0.0248	4.186e-07	0.000491424	2.51546e-05
Healthy DP	SBP	rs13392900	2	6152355	A	G	-0.0529775	0.0093098	1.4e-08	0.0222	0.0511	0.6642	0.000357543	1.87124e-07
Healthy DP	SBP	rs138637028	21	26499104	C	T	0.100526	0.017993	2.6e-08	0.0235	0.1066	0.8256	0.000347229	4.84231e-08
Healthy DP	SBP	rs141863182	1	74119042	C	CATAAA	-0.0414249	0.00716737	6.4e-09	0.0244	0.0371	0.511	0.000363855	4.31898e-07
Healthy DP	SBP	rs1656197	4	37244135	C	A	-0.0290229	0.00470057	9e-10	0.0247	0.0243	0.3076	0.000418294	1.02628e-06
Healthy DP	SBP	rs16854051	4	42123892	C	T	0.0382283	0.00581873	5.9e-11	-0.0535	0.0304	0.07887	0.000480454	3.06726e-06
Healthy DP	SBP	rs2125668	10	127104258	C	A	-0.0377664	0.00665658	1.4e-08	-0.0321	0.034	0.3441	0.000358729	8.82752e-07
Healthy DP	SBP	rs2422853	20	3110912	T	C	-0.0264848	0.00485121	3.8e-08	-0.0594	0.025	0.01747	0.000332649	5.64863e-06
Healthy DP	SBP	rs35030273	1	96669859	T	A	0.0308547	0.00477871	5.3e-11	0.0287	0.0251	0.2526	0.000461133	1.29608e-06
Healthy DP	SBP	rs4683295	3	46978923	A	G	-0.0309693	0.00526176	3.9e-09	-0.0067	0.0269	0.8023	0.000441814	6.14373e-08
Healthy DP	SBP	rs73247537	4	44401580	G	A	-0.0334852	0.00602215	3e-08	-0.0156	0.031	0.6144	0.000338972	2.50789e-07
Healthy DP	SBP	rs75440569	8	1026197	G	A	0.050355	0.00895805	2.3e-08	-0.0054	0.0483	0.9114	0.000350339	1.2434e-08
Healthy DP	SBP	rs76729647	5	124083436	G	A	-0.0523743	0.00942662	2.5e-08	0.1243	0.0494	0.01183	0.000336844	6.2832e-06
Healthy DP	SBP	rs78554256	5	56248581	T	TG	-0.0301753	0.00543805	1.9e-08	-0.0144	0.0279	0.6067	0.000337593	2.63817e-07
Healthy DP	SBP	rs9436758	1	66533299	A	G	-0.0508643	0.00842826	1.5e-09	0.1194	0.0432	0.00567	0.000398278	7.5652e-06
Healthy DP	DBP	rs12953563	18	22716990	C	T	-0.0317616	0.00475137	2.3e-11	-0.0576	0.0154	0.0001906	0.000491424	1.36097e-05
Healthy DP	DBP	rs13392900	2	6152355	A	G	-0.0529775	0.0093098	1.4e-08	0.013	0.0316	0.6802	0.000357543	1.64668e-07
Healthy DP	DBP	rs138637028	21	26499104	C	T	0.100526	0.017993	2.6e-08	-0.0026	0.0648	0.9676	0.000347229	1.58592e-09
Healthy DP	DBP	rs141863182	1	74119042	C	CATAAA	-0.0414249	0.00716737	6.4e-09	-0.0132	0.023	0.5669	0.000363855	3.22716e-07
Healthy DP	DBP	rs1656197	4	37244135	C	A	-0.0290229	0.00470057	9e-10	0.0141	0.0151	0.3498	0.000418294	8.4994e-07
Healthy DP	DBP	rs16854051	4	42123892	C	T	0.0382283	0.00581873	5.9e-11	-0.0088	0.0189	0.642	0.000480454	2.10704e-07
Healthy DP	DBP	rs2125668	10	127104258	C	A	-0.0377664	0.00665658	1.4e-08	-0.0144	0.0211	0.4955	0.000358729	4.52676e-07
Healthy DP	DBP	rs2422853	20	3110912	T	C	-0.0264848	0.00485121	3.8e-08	-0.0362	0.0156	0.02058	0.000332649	5.3266e-06
Healthy DP	DBP	rs35030273	1	96669859	T	A	0.0308547	0.00477871	5.3e-11	0.015	0.0155	0.3326	0.000461133	9.11114e-07
Healthy DP	DBP	rs4683295	3	46978923	A	G	-0.0309693	0.00526176	3.9e-09	-0.0123	0.0166	0.4576	0.000441814	5.33607e-07
Healthy DP	DBP	rs73247537	4	44401580	G	A	-0.0334852	0.00602215	3e-08	0.0203	0.0193	0.2923	0.000338972	1.07523e-06
Healthy DP	DBP	rs75440569	8	1026197	G	A	0.050355	0.00895805	2.3e-08	-0.0185	0.0299	0.537	0.000350339	3.73704e-07
Healthy DP	DBP	rs76729647	5	124083436	G	A	-0.0523743	0.00942662	2.5e-08	0.0205	0.0306	0.504	0.000336844	4.37107e-07
Healthy DP	DBP	rs78554256	5	56248581	T	TG	-0.0301753	0.00543805	1.9e-08	0.0711	0.0174	4.167e-05	0.000337593	1.62279e-05
Healthy DP	DBP	rs9436758	1	66533299	A	G	-0.0508643	0.00842826	1.5e-09	0.0389	0.027	0.1493	0.000398278	2.01743e-06
Healthy DP	HDL-C	rs113153930	17	19861142	A	ACTCCAGATATCC	0.0266667	0.00483147	3.3e-08	0.00265597	0.00184518	0.15	0.000338845	3.33725e-06
Healthy DP	HDL-C	rs12953563	18	22716990	C	T	-0.0317616	0.00475137	2.3e-11	-0.000659845	0.00164208	0.688	0.000491424	2.13431e-07
Healthy DP	HDL-C	rs13392900	2	6152355	A	G	-0.0529775	0.0093098	1.4e-08	0.009833	0.00337177	0.00354	0.000357543	1.13475e-05
Healthy DP	HDL-C	rs138637028	21	26499104	C	T	0.100526	0.017993	2.6e-08	0.006231	0.00797132	0.434	0.000347229	8.67538e-07
Healthy DP	HDL-C	rs141863182	1	74119042	C	CATAAA	-0.0414249	0.00716737	6.4e-09	0.00541589	0.00270879	0.0456	0.000363855	6.37229e-06
Healthy DP	HDL-C	rs142810017	22	43917871	A	T	0.157889	0.0290483	5e-08	0.0179668	0.015883	0.258	0.000337269	2.65536e-06
Healthy DP	HDL-C	rs1656197	4	37244135	C	A	-0.0290229	0.00470057	9e-10	-0.00596225	0.00160609	0.000205	0.000418294	1.75669e-05
Healthy DP	HDL-C	rs16854051	4	42123892	C	T	0.0382283	0.00581873	5.9e-11	-0.000901113	0.00202154	0.656	0.000480454	2.64673e-07
Healthy DP	HDL-C	rs2125668	10	127104258	C	A	-0.0377664	0.00665658	1.4e-08	0.00240893	0.00220578	0.275	0.000358729	1.55983e-06
Healthy DP	HDL-C	rs2422853	20	3110912	T	C	-0.0264848	0.00485121	3.8e-08	-0.00249457	0.00198353	0.209	0.000332649	2.86401e-06
Healthy DP	HDL-C	rs3029611	2	166196827	G	GAA	-0.0330861	0.00469675	1.8e-12	0.00168013	0.00180332	0.351	0.000540665	1.39841e-06
Healthy DP	HDL-C	rs35030273	1	96669859	T	A	0.0308547	0.00477871	5.3e-11	0.000883712	0.0016546	0.593	0.000461133	3.79189e-07
Healthy DP	HDL-C	rs35334144	3	116599509	G	GA	0.0315798	0.00539774	3.5e-09	0.00675039	0.00234744	0.00403	0.000395045	1.74024e-05
Healthy DP	HDL-C	rs374308707	5	43204806	C	CA	-0.0313807	0.0053709	6.7e-09	-0.00332702	0.00251219	0.185	0.000447556	5.12506e-06
Healthy DP	HDL-C	rs4683295	3	46978923	A	G	-0.0309693	0.00526176	3.9e-09	-0.00405686	0.00182079	0.0259	0.000441814	7.3969e-06
Healthy DP	HDL-C	rs568854676	12	6582636	C	CT	0.0389217	0.00593812	9e-11	0.000438554	0.00257814	0.865	0.000496459	5.62818e-08
Healthy DP	HDL-C	rs73247537	4	44401580	G	A	-0.0334852	0.00602215	3e-08	0.00306918	0.00206628	0.137	0.000338972	2.76867e-06
Healthy DP	HDL-C	rs75440569	8	1026197	G	A	0.050355	0.00895805	2.3e-08	0.00506591	0.00325342	0.119	0.000350339	3.10152e-06
Healthy DP	HDL-C	rs76729647	5	124083436	G	A	-0.0523743	0.00942662	2.5e-08	-0.00593611	0.00314805	0.0593	0.000336844	4.72694e-06
Healthy DP	HDL-C	rs78554256	5	56248581	T	TG	-0.0301753	0.00543805	1.9e-08	0.00731729	0.00208427	0.000447	0.000337593	2.02382e-05
Healthy DP	HDL-C	rs9436758	1	66533299	A	G	-0.0508643	0.00842826	1.5e-09	-0.00271864	0.00315704	0.389	0.000398278	1.14844e-06
Healthy DP	LDL-C	rs113153930	17	19861142	A	ACTCCAGATATCC	0.0266667	0.00483147	3.3e-08	-0.000225643	0.00186835	0.904	0.000338845	2.40872e-08
Healthy DP	LDL-C	rs12953563	18	22716990	C	T	-0.0317616	0.00475137	2.3e-11	0.00395982	0.00168613	0.0189	0.000491424	7.68642e-06
Healthy DP	LDL-C	rs13392900	2	6152355	A	G	-0.0529775	0.0093098	1.4e-08	0.00046605	0.00345845	0.893	0.000357543	2.55674e-08
Healthy DP	LDL-C	rs138637028	21	26499104	C	T	0.100526	0.017993	2.6e-08	0.00400096	0.0082866	0.629	0.000347229	3.51426e-07
Healthy DP	LDL-C	rs141863182	1	74119042	C	CATAAA	-0.0414249	0.00716737	6.4e-09	0.00146962	0.00273585	0.591	0.000363855	4.69209e-07
Healthy DP	LDL-C	rs142810017	22	43917871	A	T	0.157889	0.0290483	5e-08	0.00416519	0.0169588	0.806	0.000337269	1.39612e-07
Healthy DP	LDL-C	rs1656197	4	37244135	C	A	-0.0290229	0.00470057	9e-10	-0.000367993	0.00164611	0.823	0.000418294	6.69197e-08
Healthy DP	LDL-C	rs16854051	4	42123892	C	T	0.0382283	0.00581873	5.9e-11	-0.00476057	0.00207181	0.0216	0.000480454	7.38701e-06
Healthy DP	LDL-C	rs2125668	10	127104258	C	A	-0.0377664	0.00665658	1.4e-08	0.00524959	0.00226837	0.0207	0.000358729	7.44507e-06
Healthy DP	LDL-C	rs2422853	20	3110912	T	C	-0.0264848	0.00485121	3.8e-08	-0.00023286	0.00202092	0.908	0.000332649	2.49863e-08
Healthy DP	LDL-C	rs3029611	2	166196827	G	GAA	-0.0330861	0.00469675	1.8e-12	-0.000310418	0.00182565	0.865	0.000540665	4.77356e-08
Healthy DP	LDL-C	rs35030273	1	96669859	T	A	0.0308547	0.00477871	5.3e-11	-0.00221285	0.0017012	0.193	0.000461133	2.37925e-06
Healthy DP	LDL-C	rs35334144	3	116599509	G	GA	0.0315798	0.00539774	3.5e-09	-0.000691944	0.0023874	0.772	0.000395045	1.8285e-07
Healthy DP	LDL-C	rs374308707	5	43204806	C	CA	-0.0313807	0.0053709	6.7e-09	-0.00446392	0.00253143	0.0778	0.000447556	9.21529e-06
Healthy DP	LDL-C	rs4683295	3	46978923	A	G	-0.0309693	0.00526176	3.9e-09	0.00137292	0.00187922	0.465	0.000441814	8.4715e-07
Healthy DP	LDL-C	rs568854676	12	6582636	C	CT	0.0389217	0.00593812	9e-11	0.00743015	0.00261145	0.00444	0.000496459	1.62971e-05
Healthy DP	LDL-C	rs73247537	4	44401580	G	A	-0.0334852	0.00602215	3e-08	0.00163976	0.00211879	0.439	0.000338972	7.86833e-07
Healthy DP	LDL-C	rs75440569	8	1026197	G	A	0.050355	0.00895805	2.3e-08	-0.00374325	0.00334523	0.263	0.000350339	1.69339e-06
Healthy DP	LDL-C	rs76729647	5	124083436	G	A	-0.0523743	0.00942662	2.5e-08	0.00199256	0.00323109	0.537	0.000336844	5.33276e-07
Healthy DP	LDL-C	rs78554256	5	56248581	T	TG	-0.0301753	0.00543805	1.9e-08	-0.000313478	0.00211171	0.882	0.000337593	3.70464e-08
Healthy DP	LDL-C	rs9436758	1	66533299	A	G	-0.0508643	0.00842826	1.5e-09	0.0078146	0.00320152	0.0147	0.000398278	9.4687e-06
Healthy DP	TC	rs113153930	17	19861142	A	ACTCCAGATATCC	0.0266667	0.00483147	3.3e-08	0.000886667	0.00179893	0.622	0.000338845	3.71932e-07
Healthy DP	TC	rs12953563	18	22716990	C	T	-0.0317616	0.00475137	2.3e-11	0.00345034	0.00160683	0.0318	0.000491424	5.83576e-06
Healthy DP	TC	rs13392900	2	6152355	A	G	-0.0529775	0.0093098	1.4e-08	0.00244149	0.00329514	0.459	0.000357543	7.01668e-07
Healthy DP	TC	rs138637028	21	26499104	C	T	0.100526	0.017993	2.6e-08	-0.00273833	0.00777906	0.725	0.000347229	1.6755e-07
Healthy DP	TC	rs141863182	1	74119042	C	CATAAA	-0.0414249	0.00716737	6.4e-09	0.000822398	0.00264306	0.756	0.000363855	1.46933e-07
Healthy DP	TC	rs142810017	22	43917871	A	T	0.157889	0.0290483	5e-08	-0.00739181	0.0154611	0.633	0.000337269	4.58122e-07
Healthy DP	TC	rs1656197	4	37244135	C	A	-0.0290229	0.00470057	9e-10	-5.8292e-05	0.00157176	0.97	0.000418294	1.67916e-09
Healthy DP	TC	rs16854051	4	42123892	C	T	0.0382283	0.00581873	5.9e-11	-0.00521927	0.00197655	0.00828	0.000480454	8.87913e-06
Healthy DP	TC	rs2125668	10	127104258	C	A	-0.0377664	0.00665658	1.4e-08	0.00569188	0.00215974	0.0084	0.000358729	8.70845e-06
Healthy DP	TC	rs2422853	20	3110912	T	C	-0.0264848	0.00485121	3.8e-08	-0.00047032	0.00193987	0.808	0.000332649	1.01929e-07
Healthy DP	TC	rs3029611	2	166196827	G	GAA	-0.0330861	0.00469675	1.8e-12	0.000767891	0.00175846	0.662	0.000540665	2.92111e-07
Healthy DP	TC	rs35030273	1	96669859	T	A	0.0308547	0.00477871	5.3e-11	-0.00165366	0.00162171	0.308	0.000461133	1.32871e-06
Healthy DP	TC	rs35334144	3	116599509	G	GA	0.0315798	0.00539774	3.5e-09	-0.000524525	0.00229037	0.819	0.000395045	1.05071e-07
Healthy DP	TC	rs374308707	5	43204806	C	CA	-0.0313807	0.0053709	6.7e-09	-0.00375722	0.00247148	0.128	0.000447556	6.52844e-06
Healthy DP	TC	rs4683295	3	46978923	A	G	-0.0309693	0.00526176	3.9e-09	0.00109623	0.00178372	0.539	0.000441814	5.40099e-07
Healthy DP	TC	rs568854676	12	6582636	C	CT	0.0389217	0.00593812	9e-11	0.0064766	0.00251252	0.00995	0.000496459	1.22748e-05
Healthy DP	TC	rs73247537	4	44401580	G	A	-0.0334852	0.00602215	3e-08	0.00222096	0.00202257	0.272	0.000338972	1.44346e-06
Healthy DP	TC	rs75440569	8	1026197	G	A	0.050355	0.00895805	2.3e-08	-0.00267067	0.00318981	0.402	0.000350339	8.60744e-07
Healthy DP	TC	rs76729647	5	124083436	G	A	-0.0523743	0.00942662	2.5e-08	0.00162018	0.00308825	0.6	0.000336844	3.51231e-07
Healthy DP	TC	rs78554256	5	56248581	T	TG	-0.0301753	0.00543805	1.9e-08	-0.00121197	0.00203206	0.551	0.000337593	5.55207e-07
Healthy DP	TC	rs9436758	1	66533299	A	G	-0.0508643	0.00842826	1.5e-09	0.00452225	0.00308047	0.142	0.000398278	3.18111e-06
Healthy DP	TG	rs113153930	17	19861142	A	ACTCCAGATATCC	0.0266667	0.00483147	3.3e-08	0.00133656	0.00182952	0.465	0.000338845	8.45121e-07
Healthy DP	TG	rs12953563	18	22716990	C	T	-0.0317616	0.00475137	2.3e-11	0.00116461	0.0016558	0.482	0.000491424	6.64866e-07
Healthy DP	TG	rs13392900	2	6152355	A	G	-0.0529775	0.0093098	1.4e-08	-0.00830959	0.00340394	0.0146	0.000357543	8.11587e-06
Healthy DP	TG	rs138637028	21	26499104	C	T	0.100526	0.017993	2.6e-08	0.00187201	0.00815547	0.818	0.000347229	7.69346e-08
Healthy DP	TG	rs141863182	1	74119042	C	CATAAA	-0.0414249	0.00716737	6.4e-09	-0.00447667	0.00268527	0.0955	0.000363855	4.35377e-06
Healthy DP	TG	rs142810017	22	43917871	A	T	0.157889	0.0290483	5e-08	-0.0272785	0.0165894	0.1	0.000337269	5.98817e-06
Healthy DP	TG	rs1656197	4	37244135	C	A	-0.0290229	0.00470057	9e-10	0.00344773	0.00162	0.0333	0.000418294	5.8741e-06
Healthy DP	TG	rs16854051	4	42123892	C	T	0.0382283	0.00581873	5.9e-11	-0.00481315	0.00203565	0.0181	0.000480454	7.55109e-06
Healthy DP	TG	rs2125668	10	127104258	C	A	-0.0377664	0.00665658	1.4e-08	0.0016363	0.00222838	0.463	0.000358729	7.23342e-07
Healthy DP	TG	rs2422853	20	3110912	T	C	-0.0264848	0.00485121	3.8e-08	0.00429502	0.00197951	0.03	0.000332649	8.4901e-06
Healthy DP	TG	rs3029611	2	166196827	G	GAA	-0.0330861	0.00469675	1.8e-12	-0.00155082	0.00178966	0.386	0.000540665	1.19144e-06
Healthy DP	TG	rs35030273	1	96669859	T	A	0.0308547	0.00477871	5.3e-11	-0.000351442	0.00167372	0.834	0.000461133	6.00127e-08
Healthy DP	TG	rs35334144	3	116599509	G	GA	0.0315798	0.00539774	3.5e-09	-0.00479724	0.00234254	0.0406	0.000395045	8.78891e-06
Healthy DP	TG	rs374308707	5	43204806	C	CA	-0.0313807	0.0053709	6.7e-09	0.00127159	0.00249033	0.61	0.000447556	7.47774e-07
Healthy DP	TG	rs4683295	3	46978923	A	G	-0.0309693	0.00526176	3.9e-09	0.000606633	0.00184457	0.742	0.000441814	1.6516e-07
Healthy DP	TG	rs568854676	12	6582636	C	CT	0.0389217	0.00593812	9e-11	-0.00144072	0.00256407	0.574	0.000496459	6.10078e-07
Healthy DP	TG	rs73247537	4	44401580	G	A	-0.0334852	0.00602215	3e-08	0.000990558	0.00208529	0.635	0.000338972	2.88394e-07
Healthy DP	TG	rs75440569	8	1026197	G	A	0.050355	0.00895805	2.3e-08	-0.002698	0.00329578	0.413	0.000350339	8.75914e-07
Healthy DP	TG	rs76729647	5	124083436	G	A	-0.0523743	0.00942662	2.5e-08	0.00408993	0.00318004	0.198	0.000336844	2.24678e-06
Healthy DP	TG	rs78554256	5	56248581	T	TG	-0.0301753	0.00543805	1.9e-08	-0.00792483	0.00206665	0.000126	0.000337593	2.36762e-05
Healthy DP	TG	rs9436758	1	66533299	A	G	-0.0508643	0.00842826	1.5e-09	0.00326609	0.00314213	0.299	0.000398278	1.65576e-06
Healthy DP	T2D	rs12953563	18	22716990	C	T	-0.0317616	0.00475137	2.3e-11	0	0.0037	0.9957	0.000491424	0
Healthy DP	T2D	rs13392900	2	6152355	A	G	-0.0529775	0.0093098	1.4e-08	-0.0099	0.0077	0.1988	0.000357543	1.77111e-06
Healthy DP	T2D	rs138637028	21	26499104	C	T	0.100526	0.017993	2.6e-08	-0.0174	0.0174	0.3173	0.000347229	1.27856e-06
Healthy DP	T2D	rs141863182	1	74119042	C	CATAAA	-0.0414249	0.00716737	6.4e-09	0.0041	0.0055	0.4566	0.000363855	5.74171e-07
Healthy DP	T2D	rs1656197	4	37244135	C	A	-0.0290229	0.00470057	9e-10	0.0131	0.0037	0.00041	0.000418294	1.28622e-05
Healthy DP	T2D	rs16854051	4	42123892	C	T	0.0382283	0.00581873	5.9e-11	-0.0074	0.0046	0.1039	0.000480454	2.73189e-06
Healthy DP	T2D	rs2125668	10	127104258	C	A	-0.0377664	0.00665658	1.4e-08	-0.0223	0.005	9.362e-06	0.000358729	2.06117e-05
Healthy DP	T2D	rs2422853	20	3110912	T	C	-0.0264848	0.00485121	3.8e-08	0.0029	0.0039	0.4451	0.000332649	5.98934e-07
Healthy DP	T2D	rs4683295	3	46978923	A	G	-0.0309693	0.00526176	3.9e-09	0.0043	0.004	0.2821	0.000441814	1.26975e-06
Healthy DP	T2D	rs73247537	4	44401580	G	A	-0.0334852	0.00602215	3e-08	-0.0152	0.0048	0.001431	0.000338972	1.04517e-05
Healthy DP	T2D	rs75440569	8	1026197	G	A	0.050355	0.00895805	2.3e-08	0.0105	0.0076	0.1662	0.000350339	2.04314e-06
Healthy DP	T2D	rs76729647	5	124083436	G	A	-0.0523743	0.00942662	2.5e-08	0.0058	0.0071	0.4156	0.000336844	7.39799e-07
Healthy DP	T2D	rs78554256	5	56248581	T	TG	-0.0301753	0.00543805	1.9e-08	-0.0112	0.0043	0.008389	0.000337593	7.14019e-06
Healthy DP	T2D	rs9436758	1	66533299	A	G	-0.0508643	0.00842826	1.5e-09	0.0258	0.0066	9.645e-05	0.000398278	1.58648e-05
Healthy DP	HbA1c	rs113153930	17	19861142	A	ACTCCAGATATCC	0.0266667	0.00483147	3.3e-08	-0.0062	0.0053	0.366	0.000338845	8.97917e-05
Healthy DP	HbA1c	rs12953563	18	22716990	C	T	-0.0317616	0.00475137	2.3e-11	0.0012	0.0014	0.5566	0.000491424	5.71267e-06
Healthy DP	HbA1c	rs13392900	2	6152355	A	G	-0.0529775	0.0093098	1.4e-08	0.0042	0.0032	0.1712	0.000357543	1.33944e-05
Healthy DP	HbA1c	rs138637028	21	26499104	C	T	0.100526	0.017993	2.6e-08	0.0036	0.0067	0.9727	0.000347229	2.39151e-06
Healthy DP	HbA1c	rs141863182	1	74119042	C	CATAAA	-0.0414249	0.00716737	6.4e-09	-0.0011	0.0021	0.5234	0.000363855	2.3509e-06
Healthy DP	HbA1c	rs142810017	22	43917871	A	T	0.157889	0.0290483	5e-08	0.0537	0.0595	0.3014	0.000337269	2.04743e-05
Healthy DP	HbA1c	rs1656197	4	37244135	C	A	-0.0290229	0.00470057	9e-10	-0.0002	0.0013	0.63	0.000418294	1.84037e-07
Healthy DP	HbA1c	rs16854051	4	42123892	C	T	0.0382283	0.00581873	5.9e-11	-0.002	0.0017	0.1309	0.000480454	1.07619e-05
Healthy DP	HbA1c	rs201944619	5	60526540	AGT	A	-0.0311288	0.00474179	2.2e-11	0.0003	0.0038	0.8067	0.000484486	5.34027e-08
Healthy DP	HbA1c	rs2125668	10	127104258	C	A	-0.0377664	0.00665658	1.4e-08	-0.0012	0.0018	0.4071	0.000358729	3.4558e-06
Healthy DP	HbA1c	rs2422853	20	3110912	T	C	-0.0264848	0.00485121	3.8e-08	-0.0012	0.0014	0.7195	0.000332649	5.71267e-06
Healthy DP	HbA1c	rs3029611	2	166196827	G	GAA	-0.0330861	0.00469675	1.8e-12	-0.0007	0.0015	0.5747	0.000540665	1.86595e-06
Healthy DP	HbA1c	rs35334144	3	116599509	G	GA	0.0315798	0.00539774	3.5e-09	-0.0041	0.0019	0.08949	0.000395045	4.3008e-05
Healthy DP	HbA1c	rs374308707	5	43204806	C	CA	-0.0313807	0.0053709	6.7e-09	0.004	0.0062	0.3796	0.000447556	2.73127e-05
Healthy DP	HbA1c	rs4683295	3	46978923	A	G	-0.0309693	0.00526176	3.9e-09	0.0019	0.0016	0.2654	0.000441814	1.17024e-05
Healthy DP	HbA1c	rs73247537	4	44401580	G	A	-0.0334852	0.00602215	3e-08	-0.0012	0.0017	0.6214	0.000338972	3.76341e-06
Healthy DP	HbA1c	rs75440569	8	1026197	G	A	0.050355	0.00895805	2.3e-08	-0.0031	0.0029	0.3807	0.000350339	8.96063e-06
Healthy DP	HbA1c	rs76729647	5	124083436	G	A	-0.0523743	0.00942662	2.5e-08	0.0014	0.0027	0.5725	0.000336844	2.10835e-06
Healthy DP	HbA1c	rs78554256	5	56248581	T	TG	-0.0301753	0.00543805	1.9e-08	-0.0014	0.0016	0.4681	0.000337593	6.35364e-06
Healthy DP	HbA1c	rs9436758	1	66533299	A	G	-0.0508643	0.00842826	1.5e-09	-0.0034	0.0024	0.394	0.000398278	1.56049e-05
Healthy DP	FG	rs113153930	17	19861142	A	ACTCCAGATATCC	0.0266667	0.00483147	3.3e-08	-0.0095	0.0068	0.1424	0.000338845	0.000223598
Healthy DP	FG	rs12953563	18	22716990	C	T	-0.0317616	0.00475137	2.3e-11	-0.0025	0.0019	0.2201	0.000491424	1.03736e-05
Healthy DP	FG	rs13392900	2	6152355	A	G	-0.0529775	0.0093098	1.4e-08	0.0089	0.0044	0.02116	0.000357543	2.48146e-05
Healthy DP	FG	rs138637028	21	26499104	C	T	0.100526	0.017993	2.6e-08	-0.0204	0.0093	0.01422	0.000347229	3.1045e-05
Healthy DP	FG	rs141863182	1	74119042	C	CATAAA	-0.0414249	0.00716737	6.4e-09	0.0032	0.003	0.324	0.000363855	7.41537e-06
Healthy DP	FG	rs142810017	22	43917871	A	T	0.157889	0.0290483	5e-08	0.028	0.0572	0.5529	0.000337269	5.21115e-06
Healthy DP	FG	rs1656197	4	37244135	C	A	-0.0290229	0.00470057	9e-10	0.0015	0.0018	0.2978	0.000418294	4.16667e-06
Healthy DP	FG	rs16854051	4	42123892	C	T	0.0382283	0.00581873	5.9e-11	-0.0042	0.0023	0.05655	0.000480454	1.99799e-05
Healthy DP	FG	rs201944619	5	60526540	AGT	A	-0.0311288	0.00474179	2.2e-11	-0.0038	0.0051	0.5527	0.000484486	3.61829e-06
Healthy DP	FG	rs2125668	10	127104258	C	A	-0.0377664	0.00665658	1.4e-08	0.0042	0.0025	0.09089	0.000358729	1.72144e-05
Healthy DP	FG	rs2422853	20	3110912	T	C	-0.0264848	0.00485121	3.8e-08	-0.0003	0.002	0.9597	0.000332649	1.36091e-07
Healthy DP	FG	rs3029611	2	166196827	G	GAA	-0.0330861	0.00469675	1.8e-12	-0.0019	0.0019	0.2873	0.000540665	6.51742e-06
Healthy DP	FG	rs35334144	3	116599509	G	GA	0.0315798	0.00539774	3.5e-09	-0.0008	0.0025	0.9685	0.000395045	7.3983e-07
Healthy DP	FG	rs374308707	5	43204806	C	CA	-0.0313807	0.0053709	6.7e-09	0.0085	0.0079	0.2637	0.000447556	0.000132636
Healthy DP	FG	rs4683295	3	46978923	A	G	-0.0309693	0.00526176	3.9e-09	0.0001	0.0021	0.8436	0.000441814	1.36955e-08
Healthy DP	FG	rs73247537	4	44401580	G	A	-0.0334852	0.00602215	3e-08	0.0081	0.0023	0.0007985	0.000338972	6.94961e-05
Healthy DP	FG	rs75440569	8	1026197	G	A	0.050355	0.00895805	2.3e-08	0.0009	0.0041	0.99	0.000350339	2.96576e-07
Healthy DP	FG	rs76729647	5	124083436	G	A	-0.0523743	0.00942662	2.5e-08	-0.0002	0.0038	0.8183	0.000336844	1.73421e-08
Healthy DP	FG	rs78554256	5	56248581	T	TG	-0.0301753	0.00543805	1.9e-08	-0.0057	0.0021	0.002097	0.000337593	4.46505e-05
Healthy DP	FG	rs9436758	1	66533299	A	G	-0.0508643	0.00842826	1.5e-09	0.0015	0.0034	0.8533	0.000398278	1.16623e-06
Healthy DP	FI	rs113153930	17	19861142	A	ACTCCAGATATCC	0.0266667	0.00483147	3.3e-08	0.0032	0.0082	0.6822	0.000338845	2.05073e-05
Healthy DP	FI	rs12953563	18	22716990	C	T	-0.0317616	0.00475137	2.3e-11	0.0016	0.0021	0.7146	0.000491424	4.62938e-06
Healthy DP	FI	rs13392900	2	6152355	A	G	-0.0529775	0.0093098	1.4e-08	-0.0003	0.005	0.7357	0.000357543	2.91789e-08
Healthy DP	FI	rs138637028	21	26499104	C	T	0.100526	0.017993	2.6e-08	-0.0002	0.011	0.8863	0.000347229	2.86099e-09
Healthy DP	FI	rs141863182	1	74119042	C	CATAAA	-0.0414249	0.00716737	6.4e-09	0.0048	0.0033	0.1288	0.000363855	1.83044e-05
Healthy DP	FI	rs142810017	22	43917871	A	T	0.157889	0.0290483	5e-08	0.0606	0.0648	0.1855	0.000337269	2.61504e-05
Healthy DP	FI	rs1656197	4	37244135	C	A	-0.0290229	0.00470057	9e-10	0.0015	0.0021	0.2346	0.000418294	4.22783e-06
Healthy DP	FI	rs16854051	4	42123892	C	T	0.0382283	0.00581873	5.9e-11	-0.0036	0.0027	0.3636	0.000480454	1.41772e-05
Healthy DP	FI	rs201944619	5	60526540	AGT	A	-0.0311288	0.00474179	2.2e-11	-0.0043	0.0057	0.6981	0.000484486	4.92374e-06
Healthy DP	FI	rs2125668	10	127104258	C	A	-0.0377664	0.00665658	1.4e-08	0.001	0.0029	0.7475	0.000358729	1.00024e-06
Healthy DP	FI	rs2422853	20	3110912	T	C	-0.0264848	0.00485121	3.8e-08	-0.0003	0.0022	0.9826	0.000332649	1.49066e-07
Healthy DP	FI	rs3029611	2	166196827	G	GAA	-0.0330861	0.00469675	1.8e-12	0.0006	0.0022	0.8582	0.000540665	6.43527e-07
Healthy DP	FI	rs35334144	3	116599509	G	GA	0.0315798	0.00539774	3.5e-09	-0.0052	0.003	0.2716	0.000395045	2.96806e-05
Healthy DP	FI	rs374308707	5	43204806	C	CA	-0.0313807	0.0053709	6.7e-09	-0.0038	0.0094	0.6538	0.000447556	2.20063e-05
Healthy DP	FI	rs4683295	3	46978923	A	G	-0.0309693	0.00526176	3.9e-09	-0.001	0.0022	0.6692	0.000441814	1.57944e-06
Healthy DP	FI	rs73247537	4	44401580	G	A	-0.0334852	0.00602215	3e-08	0.0069	0.0027	0.02451	0.000338972	4.79183e-05
Healthy DP	FI	rs75440569	8	1026197	G	A	0.050355	0.00895805	2.3e-08	-0.0053	0.0047	0.3639	0.000350339	1.04699e-05
Healthy DP	FI	rs76729647	5	124083436	G	A	-0.0523743	0.00942662	2.5e-08	0.001	0.0042	0.9263	0.000336844	4.78945e-07
Healthy DP	FI	rs78554256	5	56248581	T	TG	-0.0301753	0.00543805	1.9e-08	-0.0066	0.0025	0.003891	0.000337593	5.51048e-05
Healthy DP	FI	rs9436758	1	66533299	A	G	-0.0508643	0.00842826	1.5e-09	0.0014	0.0037	0.3736	0.000398278	1.14175e-06
Meat-based DP	BMI	rs10064431	5	92950673	T	C	-0.0159263	0.00247328	6e-11	-0.0036	0.004	0.3681	0.000126521	3.47705e-06
Meat-based DP	BMI	rs10900457	1	205146726	G	A	0.0143457	0.00255625	1e-08	0.0085	0.0038	0.0253	9.69007e-05	2.1396e-05
Meat-based DP	BMI	rs12103229	16	74167594	C	A	0.0138449	0.00250354	1.6e-08	0.0062	0.0037	0.0937994	9.4988e-05	1.20072e-05
Meat-based DP	BMI	rs12232804	19	42677807	C	T	-0.022862	0.00393037	3e-09	-0.0166	0.0063	0.00841608	0.000104567	2.96766e-05
Meat-based DP	BMI	rs1912286	10	87318888	G	A	-0.0158809	0.00262257	7e-10	-0.0005	0.0041	0.9029	0.000112437	6.36425e-08
Meat-based DP	BMI	rs300046	5	37081705	A	G	-0.0134073	0.00251169	4.7e-08	0.0043	0.0038	0.2578	8.91589e-05	5.49548e-06
Meat-based DP	BMI	rs3909727	11	126587382	A	G	-0.0185228	0.00334944	1.6e-08	0.006	0.0051	0.2394	9.40782e-05	5.91839e-06
Meat-based DP	BMI	rs4034907	7	135050259	G	GATAA	-0.013953	0.00253257	1.8e-08	-0.0033	0.0038	0.3852	9.53218e-05	3.22292e-06
Meat-based DP	BMI	rs6478868	9	131927092	T	C	0.0171298	0.00266325	6.3e-11	0.0041	0.0042	0.329	0.000126923	4.07351e-06
Meat-based DP	BMI	rs6786550	3	62560523	T	C	-0.014587	0.00257545	7.4e-09	-0.0058	0.004	0.1471	9.8572e-05	8.98638e-06
Meat-based DP	BMI	rs7644667	3	69040601	T	C	-0.0142657	0.00248785	4.9e-09	0.0062	0.0037	0.0937994	0.00010085	1.20231e-05
Meat-based DP	BMI	rs79564737	20	43408372	G	A	0.0151755	0.00269809	9.3e-09	0.0088	0.0042	0.0361501	9.78856e-05	1.87878e-05
Meat-based DP	CAD	rs10064431	5	92950673	T	C	-0.0159263	0.00247328	6e-11	0.00204061	0.00505251	0.6863	0.000126521	3.16418e-07
Meat-based DP	CAD	rs10900457	1	205146726	G	A	0.0143457	0.00255625	1e-08	0.00454271	0.004944	0.3582	9.69007e-05	1.51148e-06
Meat-based DP	CAD	rs12103229	16	74167594	C	A	0.0138449	0.00250354	1.6e-08	0.00292334	0.0049773	0.557	9.4988e-05	6.47554e-07
Meat-based DP	CAD	rs12232804	19	42677807	C	T	-0.022862	0.00393037	3e-09	-0.0028029	0.00753957	0.7101	0.000104567	2.50691e-07
Meat-based DP	CAD	rs1912286	10	87318888	G	A	-0.0158809	0.00262257	7e-10	0.00037983	0.00519007	0.9417	0.000112437	9.85734e-09
Meat-based DP	CAD	rs300046	5	37081705	A	G	-0.0134073	0.00251169	4.7e-08	-0.00079674	0.00495644	0.8723	8.91589e-05	4.8085e-08
Meat-based DP	CAD	rs3909727	11	126587382	A	G	-0.0185228	0.00334944	1.6e-08	-0.00054497	0.007296	0.9405	9.40782e-05	1.23772e-08
Meat-based DP	CAD	rs4034907	7	135050259	G	GATAA	-0.013953	0.00253257	1.8e-08	0.00906133	0.00575327	0.1153	9.53218e-05	6.19115e-06
Meat-based DP	CAD	rs6478868	9	131927092	T	C	0.0171298	0.00266325	6.3e-11	0.0177205	0.00746751	0.01764	0.000126923	2.07985e-05
Meat-based DP	CAD	rs6786550	3	62560523	T	C	-0.014587	0.00257545	7.4e-09	0.0009371	0.00502421	0.852	9.8572e-05	6.32561e-08
Meat-based DP	CAD	rs7644667	3	69040601	T	C	-0.0142657	0.00248785	4.9e-09	0.00133789	0.00495198	0.787	0.00010085	1.35917e-07
Meat-based DP	CAD	rs79564737	20	43408372	G	A	0.0151755	0.00269809	9.3e-09	-0.00525573	0.00528992	0.3204	9.78856e-05	1.78547e-06
Meat-based DP	SBP	rs10064431	5	92950673	T	C	-0.0159263	0.00247328	6e-11	0.0666	0.0244	0.006321	0.000126521	7.38548e-06
Meat-based DP	SBP	rs10900457	1	205146726	G	A	0.0143457	0.00255625	1e-08	0.0144	0.0247	0.5615	9.69007e-05	3.39532e-07
Meat-based DP	SBP	rs12103229	16	74167594	C	A	0.0138449	0.00250354	1.6e-08	-0.1085	0.0241	6.539e-06	9.4988e-05	1.99217e-05
Meat-based DP	SBP	rs12232804	19	42677807	C	T	-0.022862	0.00393037	3e-09	-0.0521	0.0383	0.1741	0.000104567	1.81879e-06
Meat-based DP	SBP	rs1912286	10	87318888	G	A	-0.0158809	0.00262257	7e-10	-0.0195	0.0255	0.4436	0.000112437	5.79767e-07
Meat-based DP	SBP	rs300046	5	37081705	A	G	-0.0134073	0.00251169	4.7e-08	0.0705	0.0248	0.004426	8.91589e-05	8.01104e-06
Meat-based DP	SBP	rs3909727	11	126587382	A	G	-0.0185228	0.00334944	1.6e-08	0.0295	0.0324	0.3634	9.40782e-05	8.20987e-07
Meat-based DP	SBP	rs4034907	7	135050259	G	GATAA	-0.013953	0.00253257	1.8e-08	0.0415	0.0246	0.09191	9.53218e-05	2.81846e-06
Meat-based DP	SBP	rs6478868	9	131927092	T	C	0.0171298	0.00266325	6.3e-11	0.1611	0.0267	1.679e-09	0.000126923	3.57818e-05
Meat-based DP	SBP	rs6786550	3	62560523	T	C	-0.014587	0.00257545	7.4e-09	0.0199	0.025	0.4249	9.8572e-05	6.28813e-07
Meat-based DP	SBP	rs7644667	3	69040601	T	C	-0.0142657	0.00248785	4.9e-09	0.0626	0.0241	0.009309	0.00010085	6.6885e-06
Meat-based DP	SBP	rs79564737	20	43408372	G	A	0.0151755	0.00269809	9.3e-09	-0.0859	0.0268	0.001337	9.78856e-05	1.00977e-05
Meat-based DP	DBP	rs10064431	5	92950673	T	C	-0.0159263	0.00247328	6e-11	0.0276	0.0152	0.06969	0.000126521	3.2076e-06
Meat-based DP	DBP	rs10900457	1	205146726	G	A	0.0143457	0.00255625	1e-08	-0.0022	0.0154	0.8851	9.69007e-05	2.00045e-08
Meat-based DP	DBP	rs12103229	16	74167594	C	A	0.0138449	0.00250354	1.6e-08	-0.0812	0.015	6.692e-08	9.4988e-05	2.84803e-05
Meat-based DP	DBP	rs12232804	19	42677807	C	T	-0.022862	0.00393037	3e-09	0.0096	0.024	0.6895	0.000104567	1.55993e-07
Meat-based DP	DBP	rs1912286	10	87318888	G	A	-0.0158809	0.00262257	7e-10	-0.0067	0.0159	0.6709	0.000112437	1.72765e-07
Meat-based DP	DBP	rs300046	5	37081705	A	G	-0.0134073	0.00251169	4.7e-08	0.0759	0.0153	7.493e-07	8.91589e-05	2.39411e-05
Meat-based DP	DBP	rs3909727	11	126587382	A	G	-0.0185228	0.00334944	1.6e-08	0.051	0.0202	0.01164	9.40782e-05	6.1953e-06
Meat-based DP	DBP	rs4034907	7	135050259	G	GATAA	-0.013953	0.00253257	1.8e-08	0.0626	0.0153	4.062e-05	9.53218e-05	1.627e-05
Meat-based DP	DBP	rs6478868	9	131927092	T	C	0.0171298	0.00266325	6.3e-11	0.078	0.0166	2.483e-06	0.000126923	2.14581e-05
Meat-based DP	DBP	rs6786550	3	62560523	T	C	-0.014587	0.00257545	7.4e-09	0.0013	0.0155	0.9347	9.8572e-05	6.85082e-09
Meat-based DP	DBP	rs7644667	3	69040601	T	C	-0.0142657	0.00248785	4.9e-09	0.044	0.015	0.003325	0.00010085	8.37084e-06
Meat-based DP	DBP	rs79564737	20	43408372	G	A	0.0151755	0.00269809	9.3e-09	-0.0436	0.0166	0.008604	9.78856e-05	6.70473e-06
Meat-based DP	HDL-C	rs10064431	5	92950673	T	C	-0.0159263	0.00247328	6e-11	-0.00127312	0.00161669	0.431	0.000126521	8.0995e-07
Meat-based DP	HDL-C	rs10900457	1	205146726	G	A	0.0143457	0.00255625	1e-08	-0.00283164	0.0016455	0.0853	9.69007e-05	3.81505e-06
Meat-based DP	HDL-C	rs12103229	16	74167594	C	A	0.0138449	0.00250354	1.6e-08	-0.000154635	0.00160627	0.923	9.4988e-05	1.18756e-08
Meat-based DP	HDL-C	rs12232804	19	42677807	C	T	-0.022862	0.00393037	3e-09	0.00891542	0.00252838	0.000422	0.000104567	1.61791e-05
Meat-based DP	HDL-C	rs1912286	10	87318888	G	A	-0.0158809	0.00262257	7e-10	0.000408186	0.0017128	0.812	0.000112437	7.21483e-08
Meat-based DP	HDL-C	rs300046	5	37081705	A	G	-0.0134073	0.00251169	4.7e-08	0.000225192	0.00166522	0.892	8.91589e-05	2.52169e-08
Meat-based DP	HDL-C	rs3909727	11	126587382	A	G	-0.0185228	0.00334944	1.6e-08	-0.00719736	0.00238907	0.00259	9.40782e-05	1.41348e-05
Meat-based DP	HDL-C	rs4034907	7	135050259	G	GATAA	-0.013953	0.00253257	1.8e-08	0.00588412	0.00163618	0.000323	9.53218e-05	1.71452e-05
Meat-based DP	HDL-C	rs6478868	9	131927092	T	C	0.0171298	0.00266325	6.3e-11	-0.00575005	0.0020872	0.00587	0.000126923	1.36431e-05
Meat-based DP	HDL-C	rs6786550	3	62560523	T	C	-0.014587	0.00257545	7.4e-09	0.00540529	0.00165711	0.00111	9.8572e-05	1.36661e-05
Meat-based DP	HDL-C	rs7644667	3	69040601	T	C	-0.0142657	0.00248785	4.9e-09	0.00272222	0.0015919	0.0873	0.00010085	3.69522e-06
Meat-based DP	HDL-C	rs79564737	20	43408372	G	A	0.0151755	0.00269809	9.3e-09	-0.00438458	0.00177358	0.0134	9.78856e-05	8.05889e-06
Meat-based DP	LDL-C	rs10064431	5	92950673	T	C	-0.0159263	0.00247328	6e-11	0.000736698	0.00165866	0.657	0.000126521	2.71179e-07
Meat-based DP	LDL-C	rs10900457	1	205146726	G	A	0.0143457	0.00255625	1e-08	-0.000920014	0.00168415	0.585	9.69007e-05	4.02729e-07
Meat-based DP	LDL-C	rs12103229	16	74167594	C	A	0.0138449	0.00250354	1.6e-08	0.00391968	0.00165147	0.0176	9.4988e-05	7.62774e-06
Meat-based DP	LDL-C	rs12232804	19	42677807	C	T	-0.022862	0.00393037	3e-09	-0.000810222	0.00259327	0.755	0.000104567	1.33622e-07
Meat-based DP	LDL-C	rs1912286	10	87318888	G	A	-0.0158809	0.00262257	7e-10	0.00161694	0.00176139	0.359	0.000112437	1.13021e-06
Meat-based DP	LDL-C	rs300046	5	37081705	A	G	-0.0134073	0.00251169	4.7e-08	-0.00143585	0.00170585	0.4	8.91589e-05	1.02549e-06
Meat-based DP	LDL-C	rs3909727	11	126587382	A	G	-0.0185228	0.00334944	1.6e-08	-0.00522835	0.00242348	0.031	9.40782e-05	7.45886e-06
Meat-based DP	LDL-C	rs4034907	7	135050259	G	GATAA	-0.013953	0.00253257	1.8e-08	0.00532711	0.00167296	0.00145	9.53218e-05	1.40472e-05
Meat-based DP	LDL-C	rs6478868	9	131927092	T	C	0.0171298	0.00266325	6.3e-11	-0.000897185	0.00212048	0.672	0.000126923	3.32821e-07
Meat-based DP	LDL-C	rs6786550	3	62560523	T	C	-0.014587	0.00257545	7.4e-09	0.00139632	0.00169931	0.411	9.8572e-05	9.10967e-07
Meat-based DP	LDL-C	rs7644667	3	69040601	T	C	-0.0142657	0.00248785	4.9e-09	-0.00143519	0.00163132	0.379	0.00010085	1.0271e-06
Meat-based DP	LDL-C	rs79564737	20	43408372	G	A	0.0151755	0.00269809	9.3e-09	3.23222e-05	0.00182873	0.986	9.78856e-05	4.37946e-10
Meat-based DP	TC	rs10064431	5	92950673	T	C	-0.0159263	0.00247328	6e-11	-0.000775398	0.00158269	0.624	0.000126521	3.00448e-07
Meat-based DP	TC	rs10900457	1	205146726	G	A	0.0143457	0.00255625	1e-08	-0.00182526	0.00160895	0.257	9.69007e-05	1.58516e-06
Meat-based DP	TC	rs12103229	16	74167594	C	A	0.0138449	0.00250354	1.6e-08	0.00417811	0.00157422	0.00795	9.4988e-05	8.66961e-06
Meat-based DP	TC	rs12232804	19	42677807	C	T	-0.022862	0.00393037	3e-09	-0.000156154	0.00247276	0.95	0.000104567	4.96338e-09
Meat-based DP	TC	rs1912286	10	87318888	G	A	-0.0158809	0.00262257	7e-10	0.00029666	0.00167595	0.86	0.000112437	3.81733e-08
Meat-based DP	TC	rs300046	5	37081705	A	G	-0.0134073	0.00251169	4.7e-08	-0.00300573	0.00162864	0.065	8.91589e-05	4.49247e-06
Meat-based DP	TC	rs3909727	11	126587382	A	G	-0.0185228	0.00334944	1.6e-08	-0.0057144	0.00233269	0.0143	9.40782e-05	8.91014e-06
Meat-based DP	TC	rs4034907	7	135050259	G	GATAA	-0.013953	0.00253257	1.8e-08	0.0053325	0.00159862	0.000851	9.53218e-05	1.40812e-05
Meat-based DP	TC	rs6478868	9	131927092	T	C	0.0171298	0.00266325	6.3e-11	-0.00175961	0.00203196	0.387	0.000126923	1.27762e-06
Meat-based DP	TC	rs6786550	3	62560523	T	C	-0.014587	0.00257545	7.4e-09	0.00200607	0.00162238	0.216	9.8572e-05	1.88234e-06
Meat-based DP	TC	rs7644667	3	69040601	T	C	-0.0142657	0.00248785	4.9e-09	-0.00098658	0.00155759	0.526	0.00010085	4.85354e-07
Meat-based DP	TC	rs79564737	20	43408372	G	A	0.0151755	0.00269809	9.3e-09	-0.00075841	0.00173549	0.662	9.78856e-05	2.41117e-07
Meat-based DP	TG	rs10064431	5	92950673	T	C	-0.0159263	0.00247328	6e-11	0.000224474	0.00163157	0.891	0.000126521	2.51773e-08
Meat-based DP	TG	rs10900457	1	205146726	G	A	0.0143457	0.00255625	1e-08	0.000451152	0.00165726	0.785	9.69007e-05	9.68434e-08
Meat-based DP	TG	rs12103229	16	74167594	C	A	0.0138449	0.00250354	1.6e-08	0.000299055	0.0016226	0.854	9.4988e-05	4.44163e-08
Meat-based DP	TG	rs12232804	19	42677807	C	T	-0.022862	0.00393037	3e-09	-0.00609233	0.00254751	0.0168	0.000104567	7.55506e-06
Meat-based DP	TG	rs1912286	10	87318888	G	A	-0.0158809	0.00262257	7e-10	-0.000385694	0.00173257	0.824	0.000112437	6.43071e-08
Meat-based DP	TG	rs300046	5	37081705	A	G	-0.0134073	0.00251169	4.7e-08	-0.00332264	0.0016773	0.0476	8.91589e-05	5.49135e-06
Meat-based DP	TG	rs3909727	11	126587382	A	G	-0.0185228	0.00334944	1.6e-08	0.00208764	0.00237546	0.379	9.40782e-05	1.1892e-06
Meat-based DP	TG	rs4034907	7	135050259	G	GATAA	-0.013953	0.00253257	1.8e-08	-0.00233461	0.00164549	0.156	9.53218e-05	2.69903e-06
Meat-based DP	TG	rs6478868	9	131927092	T	C	0.0171298	0.00266325	6.3e-11	0.00254554	0.0020728	0.219	0.000126923	2.6738e-06
Meat-based DP	TG	rs6786550	3	62560523	T	C	-0.014587	0.00257545	7.4e-09	-0.00366826	0.0016723	0.0283	9.8572e-05	6.28714e-06
Meat-based DP	TG	rs7644667	3	69040601	T	C	-0.0142657	0.00248785	4.9e-09	0.000329964	0.00160549	0.837	0.00010085	5.42909e-08
Meat-based DP	TG	rs79564737	20	43408372	G	A	0.0151755	0.00269809	9.3e-09	-0.000922309	0.00179662	0.608	9.78856e-05	3.56592e-07
Meat-based DP	T2D	rs10064431	5	92950673	T	C	-0.0159263	0.00247328	6e-11	0.0025	0.0037	0.4988	0.000126521	4.7476e-07
Meat-based DP	T2D	rs10900457	1	205146726	G	A	0.0143457	0.00255625	1e-08	0.01	0.0039	0.009811	9.69007e-05	7.26028e-06
Meat-based DP	T2D	rs12103229	16	74167594	C	A	0.0138449	0.00250354	1.6e-08	0.0059	0.0038	0.1139	9.4988e-05	2.62211e-06
Meat-based DP	T2D	rs12232804	19	42677807	C	T	-0.022862	0.00393037	3e-09	-0.0054	0.006	0.3648	0.000104567	8.68311e-07
Meat-based DP	T2D	rs1912286	10	87318888	G	A	-0.0158809	0.00262257	7e-10	-0.0011	0.004	0.7801	0.000112437	8.0336e-08
Meat-based DP	T2D	rs300046	5	37081705	A	G	-0.0134073	0.00251169	4.7e-08	0.0012	0.0037	0.7429	8.91589e-05	1.08841e-07
Meat-based DP	T2D	rs3909727	11	126587382	A	G	-0.0185228	0.00334944	1.6e-08	0.0035	0.005	0.4787	9.40782e-05	5.12972e-07
Meat-based DP	T2D	rs4034907	7	135050259	G	GATAA	-0.013953	0.00253257	1.8e-08	-0.0003	0.0037	0.9408	9.53218e-05	6.75703e-09
Meat-based DP	T2D	rs6478868	9	131927092	T	C	0.0171298	0.00266325	6.3e-11	0.0087	0.0043	0.04036	0.000126923	4.88189e-06
Meat-based DP	T2D	rs6786550	3	62560523	T	C	-0.014587	0.00257545	7.4e-09	-0.0121	0.0038	0.001505	9.8572e-05	1.04557e-05
Meat-based DP	T2D	rs7644667	3	69040601	T	C	-0.0142657	0.00248785	4.9e-09	0.0033	0.0037	0.3751	0.00010085	8.25948e-07
Meat-based DP	T2D	rs79564737	20	43408372	G	A	0.0151755	0.00269809	9.3e-09	0.0063	0.0041	0.1238	9.78856e-05	2.50681e-06
Meat-based DP	HbA1c	rs10064431	5	92950673	T	C	-0.0159263	0.00247328	6e-11	0.0002	0.0015	0.9285	0.000126521	1.38233e-07
Meat-based DP	HbA1c	rs10900457	1	205146726	G	A	0.0143457	0.00255625	1e-08	0.003	0.0014	0.1653	9.69007e-05	3.57029e-05
Meat-based DP	HbA1c	rs12103229	16	74167594	C	A	0.0138449	0.00250354	1.6e-08	-0.0024	0.0013	0.36	9.4988e-05	2.65008e-05
Meat-based DP	HbA1c	rs12232804	19	42677807	C	T	-0.022862	0.00393037	3e-09	-0.0008	0.0022	0.9882	0.000104567	1.03153e-06
Meat-based DP	HbA1c	rs1912286	10	87318888	G	A	-0.0158809	0.00262257	7e-10	0.001	0.0015	0.5901	0.000112437	3.4558e-06
Meat-based DP	HbA1c	rs300046	5	37081705	A	G	-0.0134073	0.00251169	4.7e-08	-0.0008	0.0014	0.5103	8.91589e-05	2.53897e-06
Meat-based DP	HbA1c	rs3909727	11	126587382	A	G	-0.0185228	0.00334944	1.6e-08	0.0026	0.0018	0.1701	9.40782e-05	1.57584e-05
Meat-based DP	HbA1c	rs4034907	7	135050259	G	GATAA	-0.013953	0.00253257	1.8e-08	0	0.0014	0.8096	9.53218e-05	0
Meat-based DP	HbA1c	rs6478868	9	131927092	T	C	0.0171298	0.00266325	6.3e-11	0.0075	0.0057	0.2897	0.000126923	0.000113598
Meat-based DP	HbA1c	rs6786550	3	62560523	T	C	-0.014587	0.00257545	7.4e-09	-0.0021	0.0014	0.3347	9.8572e-05	1.77454e-05
Meat-based DP	HbA1c	rs7644667	3	69040601	T	C	-0.0142657	0.00248785	4.9e-09	-0.0019	0.0013	0.2017	0.00010085	1.66091e-05
Meat-based DP	HbA1c	rs79564737	20	43408372	G	A	0.0151755	0.00269809	9.3e-09	0.0034	0.0015	0.01577	9.78856e-05	4.02877e-05
Meat-based DP	FG	rs10064431	5	92950673	T	C	-0.0159263	0.00247328	6e-11	0.0013	0.002	0.5608	0.000126521	2.65564e-06
Meat-based DP	FG	rs10900457	1	205146726	G	A	0.0143457	0.00255625	1e-08	0.0039	0.0019	0.0984	9.69007e-05	2.52447e-05
Meat-based DP	FG	rs12103229	16	74167594	C	A	0.0138449	0.00250354	1.6e-08	-0.0011	0.0018	0.2409	9.4988e-05	2.27138e-06
Meat-based DP	FG	rs12232804	19	42677807	C	T	-0.022862	0.00393037	3e-09	0.0048	0.0031	0.07641	0.000104567	1.44851e-05
Meat-based DP	FG	rs1912286	10	87318888	G	A	-0.0158809	0.00262257	7e-10	-0.0006	0.002	0.3899	0.000112437	5.39264e-07
Meat-based DP	FG	rs300046	5	37081705	A	G	-0.0134073	0.00251169	4.7e-08	0.0001	0.0019	0.6314	8.91589e-05	1.65979e-08
Meat-based DP	FG	rs3909727	11	126587382	A	G	-0.0185228	0.00334944	1.6e-08	0	0.0024	0.9836	9.40782e-05	0
Meat-based DP	FG	rs4034907	7	135050259	G	GATAA	-0.013953	0.00253257	1.8e-08	0.0016	0.0018	0.4554	9.53218e-05	4.79223e-06
Meat-based DP	FG	rs6478868	9	131927092	T	C	0.0171298	0.00266325	6.3e-11	0.0026	0.0072	0.6862	0.000126923	1.49421e-05
Meat-based DP	FG	rs6786550	3	62560523	T	C	-0.014587	0.00257545	7.4e-09	-0.0001	0.0019	0.8558	9.8572e-05	1.67809e-08
Meat-based DP	FG	rs7644667	3	69040601	T	C	-0.0142657	0.00248785	4.9e-09	-0.0011	0.0018	0.4763	0.00010085	2.23782e-06
Meat-based DP	FG	rs79564737	20	43408372	G	A	0.0151755	0.00269809	9.3e-09	0.0023	0.002	0.6673	9.78856e-05	7.99025e-06
Meat-based DP	FI	rs10064431	5	92950673	T	C	-0.0159263	0.00247328	6e-11	0.0032	0.0022	0.1757	0.000126521	1.78975e-05
Meat-based DP	FI	rs10900457	1	205146726	G	A	0.0143457	0.00255625	1e-08	0.0043	0.0021	0.1148	9.69007e-05	3.34352e-05
Meat-based DP	FI	rs12103229	16	74167594	C	A	0.0138449	0.00250354	1.6e-08	-0.0005	0.002	0.8332	9.4988e-05	4.98429e-07
Meat-based DP	FI	rs12232804	19	42677807	C	T	-0.022862	0.00393037	3e-09	0.0046	0.0035	0.2981	0.000104567	1.39164e-05
Meat-based DP	FI	rs1912286	10	87318888	G	A	-0.0158809	0.00262257	7e-10	-0.0009	0.0022	0.6623	0.000112437	1.34351e-06
Meat-based DP	FI	rs300046	5	37081705	A	G	-0.0134073	0.00251169	4.7e-08	-0.0006	0.0021	0.5222	8.91589e-05	6.51004e-07
Meat-based DP	FI	rs3909727	11	126587382	A	G	-0.0185228	0.00334944	1.6e-08	0.0002	0.0028	0.943	9.40782e-05	3.74366e-08
Meat-based DP	FI	rs4034907	7	135050259	G	GATAA	-0.013953	0.00253257	1.8e-08	0.0009	0.0021	0.3487	9.53218e-05	1.48872e-06
Meat-based DP	FI	rs6478868	9	131927092	T	C	0.0171298	0.00266325	6.3e-11	0.0054	0.0087	0.5569	0.000126923	5.18766e-05
Meat-based DP	FI	rs6786550	3	62560523	T	C	-0.014587	0.00257545	7.4e-09	-0.0017	0.0021	0.6074	9.8572e-05	5.30117e-06
Meat-based DP	FI	rs7644667	3	69040601	T	C	-0.0142657	0.00248785	4.9e-09	-0.0001	0.002	0.7969	0.00010085	1.99373e-08
Meat-based DP	FI	rs79564737	20	43408372	G	A	0.0151755	0.00269809	9.3e-09	0.0027	0.0022	0.4676	9.78856e-05	1.21348e-05
Pescatarian DP	BMI	rs10741616	11	13333851	G	A	0.0150594	0.00253884	1.5e-09	0.0157	0.0038	3.60296e-05	0.000107166	7.3014e-05
Pescatarian DP	BMI	rs11706682	3	167199681	T	C	-0.0172815	0.0025961	1.4e-11	-0.0012	0.004	0.7642	0.000134313	3.84808e-07
Pescatarian DP	BMI	rs11859365	16	83683945	A	C	-0.0190706	0.00282283	7.1e-12	0.0017	0.0046	0.7117	0.000137764	6.32952e-07
Pescatarian DP	BMI	rs12700239	7	20865979	C	A	0.0170831	0.00306895	1.3e-08	-0.0081	0.0051	0.1122	9.84817e-05	1.10534e-05
Pescatarian DP	BMI	rs1345777	5	50263788	C	T	-0.0139853	0.00259893	3.7e-08	0.0026	0.0038	0.4938	9.06588e-05	2.02913e-06
Pescatarian DP	BMI	rs1370063	13	55938449	T	A	0.0240792	0.00277262	1.9e-18	-0.0093	0.0043	0.0305598	0.000236088	1.99901e-05
Pescatarian DP	BMI	rs1410054	10	112774155	A	G	0.0179461	0.00289651	2.9e-10	-0.006	0.0044	0.1727	0.000116451	7.94806e-06
Pescatarian DP	BMI	rs16959955	15	48002700	T	C	-0.0168573	0.00300379	1e-08	0.004	0.0044	0.3633	9.93036e-05	3.53518e-06
Pescatarian DP	BMI	rs17818263	18	58865261	G	A	0.0146965	0.00274274	4.2e-08	0.0064	0.004	0.1096	8.82788e-05	1.09625e-05
Pescatarian DP	BMI	rs1897495	3	107570753	C	T	-0.014157	0.00253007	1.1e-08	0.0004	0.0038	0.9162	9.82424e-05	4.74295e-08
Pescatarian DP	BMI	rs200110162	3	149537222	A	ATAGT	0.0388716	0.00694695	1.1e-08	0.0032	0.0106	0.7627	9.70164e-05	4.11622e-07
Pescatarian DP	BMI	rs2413052	22	31783781	T	C	-0.0193561	0.00288381	9.6e-12	-0.0085	0.0046	0.0646294	0.000137145	1.45927e-05
Pescatarian DP	BMI	rs2425026	20	33847253	C	T	-0.0168691	0.00250472	8.2e-12	-0.0061	0.0031	0.0515798	0.000139344	1.20237e-05
Pescatarian DP	BMI	rs2463652	2	157127415	C	A	-0.0144339	0.00248605	3.2e-09	0.0131	0.0038	0.000566096	0.000103579	5.09068e-05
Pescatarian DP	BMI	rs2915859	5	166546480	C	T	-0.0149303	0.00259722	4.5e-09	-0.0003	0.0046	0.948	0.000101824	2.06874e-08
Pescatarian DP	BMI	rs34634095	11	111455942	C	A	0.0159467	0.00274661	3.2e-09	0.006	0.0042	0.1531	0.000107915	8.73723e-06
Pescatarian DP	BMI	rs364926	5	166392055	C	T	-0.0174371	0.00290404	9.6e-10	-0.0059	0.0036	0.1045	0.000109639	8.65841e-06
Pescatarian DP	BMI	rs4278546	11	79217391	A	G	-0.01424	0.00252109	8.1e-09	0.0022	0.004	0.5823	9.99115e-05	1.29627e-06
Pescatarian DP	BMI	rs4458235	2	79710525	A	T	0.0161001	0.00262006	4e-10	-0.0023	0.0042	0.584	0.000114395	1.28771e-06
Pescatarian DP	BMI	rs56374431	6	16753378	A	G	0.017906	0.00332136	3.5e-08	-0.0041	0.0052	0.4304	9.28161e-05	2.70139e-06
Pescatarian DP	BMI	rs613597	11	88598646	A	G	0.014878	0.00258467	4.3e-09	0.0024	0.007	0.7317	0.000100528	1.61368e-06
Pescatarian DP	BMI	rs61656398	8	10216313	G	A	0.0231139	0.00335244	2.7e-12	0.0026	0.0053	0.6237	0.000143877	1.02893e-06
Pescatarian DP	BMI	rs6870152	5	95883544	A	G	0.0138461	0.00257306	3.7e-08	0.0107	0.0038	0.00486598	9.01751e-05	3.40091e-05
Pescatarian DP	BMI	rs7737940	5	164473746	A	G	-0.0144732	0.00255107	7e-09	0.0052	0.0038	0.1712	9.80426e-05	8.01055e-06
Pescatarian DP	BMI	rs7978702	12	34366373	G	A	-0.0173966	0.00321041	3e-08	-0.0006	0.0051	0.9063	8.98949e-05	6.01694e-08
Pescatarian DP	BMI	rs9362897	6	92327446	G	T	-0.0153747	0.00246137	2.1e-10	-0.002	0.0037	0.5888	0.000117804	1.24856e-06
Pescatarian DP	CAD	rs10741616	11	13333851	G	A	0.0150594	0.00253884	1.5e-09	0.0159441	0.00501102	0.001464	0.000107166	1.84947e-05
Pescatarian DP	CAD	rs11706682	3	167199681	T	C	-0.0172815	0.0025961	1.4e-11	0.0014684	0.00510935	0.7738	0.000134313	1.49187e-07
Pescatarian DP	CAD	rs11859365	16	83683945	A	C	-0.0190706	0.00282283	7.1e-12	0.00011753	0.00580905	0.9839	0.000137764	7.97246e-10
Pescatarian DP	CAD	rs12700239	7	20865979	C	A	0.0170831	0.00306895	1.3e-08	0.00576851	0.00642229	0.3691	9.84817e-05	1.64631e-06
Pescatarian DP	CAD	rs1345777	5	50263788	C	T	-0.0139853	0.00259893	3.7e-08	-0.00777928	0.00532675	0.1442	9.06588e-05	4.19805e-06
Pescatarian DP	CAD	rs1370063	13	55938449	T	A	0.0240792	0.00277262	1.9e-18	0.0118615	0.00540651	0.02824	0.000236088	9.09781e-06
Pescatarian DP	CAD	rs1410054	10	112774155	A	G	0.0179461	0.00289651	2.9e-10	0.00664988	0.00594922	0.2637	0.000116451	2.47078e-06
Pescatarian DP	CAD	rs16959955	15	48002700	T	C	-0.0168573	0.00300379	1e-08	0.00175917	0.0058645	0.7642	9.93036e-05	1.69615e-07
Pescatarian DP	CAD	rs17818263	18	58865261	G	A	0.0146965	0.00274274	4.2e-08	-0.00963345	0.00538636	0.0737	8.82788e-05	5.841e-06
Pescatarian DP	CAD	rs1897495	3	107570753	C	T	-0.014157	0.00253007	1.1e-08	0.00907658	0.00499999	0.06947	9.82424e-05	6.13673e-06
Pescatarian DP	CAD	rs200110162	3	149537222	A	ATAGT	0.0388716	0.00694695	1.1e-08	0.0131335	0.0153266	0.3915	9.70164e-05	1.66419e-06
Pescatarian DP	CAD	rs2413052	22	31783781	T	C	-0.0193561	0.00288381	9.6e-12	-0.00474454	0.00585531	0.4178	0.000137145	1.23173e-06
Pescatarian DP	CAD	rs2425026	20	33847253	C	T	-0.0168691	0.00250472	8.2e-12	-0.00912415	0.00498454	0.06718	0.000139344	6.26711e-06
Pescatarian DP	CAD	rs2463652	2	157127415	C	A	-0.0144339	0.00248605	3.2e-09	0.00449198	0.00581783	0.4401	0.000103579	1.50886e-06
Pescatarian DP	CAD	rs2915859	5	166546480	C	T	-0.0149303	0.00259722	4.5e-09	0.0063313	0.00514483	0.2185	0.000101824	2.80723e-06
Pescatarian DP	CAD	rs34634095	11	111455942	C	A	0.0159467	0.00274661	3.2e-09	0.02335	0.00780297	0.002768	0.000107915	3.49177e-05
Pescatarian DP	CAD	rs35287743	12	110057250	G	T	0.0345582	0.00385913	1.7e-19	0.00034548	0.00802205	0.9656	0.000245425	3.64205e-09
Pescatarian DP	CAD	rs36095784	8	11074365	C	CTA	0.0198629	0.00246521	3.9e-16	0.00358002	0.00559528	0.5223	0.000197072	9.72658e-07
Pescatarian DP	CAD	rs364926	5	166392055	C	T	-0.0174371	0.00290404	9.6e-10	-0.00107934	0.00587309	0.8542	0.000109639	6.28063e-08
Pescatarian DP	CAD	rs4278546	11	79217391	A	G	-0.01424	0.00252109	8.1e-09	-0.00692203	0.00514134	0.1782	9.99115e-05	3.59411e-06
Pescatarian DP	CAD	rs4458235	2	79710525	A	T	0.0161001	0.00262006	4e-10	-0.005574	0.00524364	0.2878	0.000114395	2.13166e-06
Pescatarian DP	CAD	rs56374431	6	16753378	A	G	0.017906	0.00332136	3.5e-08	0.00869692	0.0093362	0.3516	9.28161e-05	3.34141e-06
Pescatarian DP	CAD	rs613597	11	88598646	A	G	0.014878	0.00258467	4.3e-09	-0.00293171	0.00532298	0.5818	0.000100528	5.77576e-07
Pescatarian DP	CAD	rs61656398	8	10216313	G	A	0.0231139	0.00335244	2.7e-12	0.0093497	0.00898413	0.298	0.000143877	3.2854e-06
Pescatarian DP	CAD	rs62132802	19	49270872	C	T	-0.0147719	0.00271662	2.7e-08	0.00407741	0.00585075	0.4859	9.27635e-05	1.06594e-06
Pescatarian DP	CAD	rs6870152	5	95883544	A	G	0.0138461	0.00257306	3.7e-08	-0.00438946	0.00509616	0.3891	9.01751e-05	1.38528e-06
Pescatarian DP	CAD	rs7737940	5	164473746	A	G	-0.0144732	0.00255107	7e-09	0.00531386	0.00504663	0.2924	9.80426e-05	2.03533e-06
Pescatarian DP	CAD	rs779429062	4	67502620	AT	A	0.0199982	0.00373514	4.3e-08	-0.00802727	0.00799081	0.3151	8.78589e-05	2.14171e-06
Pescatarian DP	CAD	rs7978702	12	34366373	G	A	-0.0173966	0.00321041	3e-08	0.00096939	0.00636796	0.879	8.98949e-05	4.58549e-08
Pescatarian DP	CAD	rs9362897	6	92327446	G	T	-0.0153747	0.00246137	2.1e-10	0.00022846	0.00490911	0.9629	0.000117804	3.96492e-09
Pescatarian DP	SBP	rs10741616	11	13333851	G	A	0.0150594	0.00253884	1.5e-09	0.0973	0.0248	8.743e-05	0.000107166	1.53699e-05
Pescatarian DP	SBP	rs11706682	3	167199681	T	C	-0.0172815	0.0025961	1.4e-11	0.0198	0.0253	0.4343	0.000134313	6.06563e-07
Pescatarian DP	SBP	rs11859365	16	83683945	A	C	-0.0190706	0.00282283	7.1e-12	-0.0309	0.0277	0.264	0.000137764	1.23126e-06
Pescatarian DP	SBP	rs12700239	7	20865979	C	A	0.0170831	0.00306895	1.3e-08	-0.062	0.0309	0.04485	9.84817e-05	3.9954e-06
Pescatarian DP	SBP	rs1345777	5	50263788	C	T	-0.0139853	0.00259893	3.7e-08	-0.0693	0.0251	0.005709	9.06588e-05	7.55672e-06
Pescatarian DP	SBP	rs1370063	13	55938449	T	A	0.0240792	0.00277262	1.9e-18	0.0879	0.0269	0.001066	0.000236088	1.05052e-05
Pescatarian DP	SBP	rs1410054	10	112774155	A	G	0.0179461	0.00289651	2.9e-10	0.0568	0.0285	0.0466	0.000116451	3.93752e-06
Pescatarian DP	SBP	rs16959955	15	48002700	T	C	-0.0168573	0.00300379	1e-08	0.0834	0.0287	0.003598	9.93036e-05	8.29992e-06
Pescatarian DP	SBP	rs17818263	18	58865261	G	A	0.0146965	0.00274274	4.2e-08	-0.0864	0.0264	0.001071	8.82788e-05	1.0539e-05
Pescatarian DP	SBP	rs1897495	3	107570753	C	T	-0.014157	0.00253007	1.1e-08	0.0526	0.0245	0.03212	9.82424e-05	4.56483e-06
Pescatarian DP	SBP	rs200110162	3	149537222	A	ATAGT	0.0388716	0.00694695	1.1e-08	-0.008	0.068	0.9061	9.70164e-05	1.37223e-08
Pescatarian DP	SBP	rs2413052	22	31783781	T	C	-0.0193561	0.00288381	9.6e-12	0.0873	0.0292	0.002801	0.000137145	8.79426e-06
Pescatarian DP	SBP	rs2425026	20	33847253	C	T	-0.0168691	0.00250472	8.2e-12	-0.1053	0.0245	1.743e-05	0.000139344	1.81941e-05
Pescatarian DP	SBP	rs2463652	2	157127415	C	A	-0.0144339	0.00248605	3.2e-09	0.0129	0.0243	0.5962	0.000103579	2.81809e-07
Pescatarian DP	SBP	rs2915859	5	166546480	C	T	-0.0149303	0.00259722	4.5e-09	-0.0061	0.0258	0.8142	0.000101824	5.54163e-08
Pescatarian DP	SBP	rs34634095	11	111455942	C	A	0.0159467	0.00274661	3.2e-09	0.1269	0.0266	1.894e-06	0.000107915	2.25391e-05
Pescatarian DP	SBP	rs35287743	12	110057250	G	T	0.0345582	0.00385913	1.7e-19	0.0321	0.039	0.4116	0.000245425	6.67215e-07
Pescatarian DP	SBP	rs364926	5	166392055	C	T	-0.0174371	0.00290404	9.6e-10	0.0113	0.0283	0.6889	0.000109639	1.57894e-07
Pescatarian DP	SBP	rs4278546	11	79217391	A	G	-0.01424	0.00252109	8.1e-09	0.0065	0.0246	0.793	9.99115e-05	6.92183e-08
Pescatarian DP	SBP	rs4458235	2	79710525	A	T	0.0161001	0.00262006	4e-10	-0.0663	0.0255	0.009253	0.000114395	6.69469e-06
Pescatarian DP	SBP	rs56374431	6	16753378	A	G	0.017906	0.00332136	3.5e-08	0.1162	0.0327	0.0003718	9.28161e-05	1.25054e-05
Pescatarian DP	SBP	rs613597	11	88598646	A	G	0.014878	0.00258467	4.3e-09	0.0205	0.0254	0.419	0.000100528	6.45106e-07
Pescatarian DP	SBP	rs61656398	8	10216313	G	A	0.0231139	0.00335244	2.7e-12	0.2342	0.0331	1.552e-12	0.000143877	4.95773e-05
Pescatarian DP	SBP	rs62132802	19	49270872	C	T	-0.0147719	0.00271662	2.7e-08	0.0941	0.0316	0.002906	9.27635e-05	1.21446e-05
Pescatarian DP	SBP	rs6870152	5	95883544	A	G	0.0138461	0.00257306	3.7e-08	-0.036	0.0248	0.1472	9.01751e-05	2.0889e-06
Pescatarian DP	SBP	rs7737940	5	164473746	A	G	-0.0144732	0.00255107	7e-09	0.0798	0.025	0.001435	9.80426e-05	1.01004e-05
Pescatarian DP	SBP	rs7978702	12	34366373	G	A	-0.0173966	0.00321041	3e-08	-0.0122	0.0309	0.6933	8.98949e-05	1.5322e-07
Pescatarian DP	SBP	rs9362897	6	92327446	G	T	-0.0153747	0.00246137	2.1e-10	-0.0275	0.0241	0.2537	0.000117804	1.28949e-06
Pescatarian DP	DBP	rs10741616	11	13333851	G	A	0.0150594	0.00253884	1.5e-09	0.0652	0.0154	2.299e-05	0.000107166	1.7562e-05
Pescatarian DP	DBP	rs11706682	3	167199681	T	C	-0.0172815	0.0025961	1.4e-11	-0.0284	0.0157	0.071	0.000134313	3.18027e-06
Pescatarian DP	DBP	rs11859365	16	83683945	A	C	-0.0190706	0.00282283	7.1e-12	-0.0302	0.0173	0.08085	0.000137764	2.98125e-06
Pescatarian DP	DBP	rs12700239	7	20865979	C	A	0.0170831	0.00306895	1.3e-08	-0.0166	0.0191	0.3827	9.84817e-05	7.35652e-07
Pescatarian DP	DBP	rs1345777	5	50263788	C	T	-0.0139853	0.00259893	3.7e-08	-0.0256	0.0156	0.1003	9.06588e-05	2.61989e-06
Pescatarian DP	DBP	rs1370063	13	55938449	T	A	0.0240792	0.00277262	1.9e-18	0.0579	0.0168	0.0005679	0.000236088	1.15555e-05
Pescatarian DP	DBP	rs1410054	10	112774155	A	G	0.0179461	0.00289651	2.9e-10	0.0564	0.0177	0.001455	0.000116451	9.87783e-06
Pescatarian DP	DBP	rs16959955	15	48002700	T	C	-0.0168573	0.00300379	1e-08	0.0169	0.0179	0.3454	9.93036e-05	8.66353e-07
Pescatarian DP	DBP	rs17818263	18	58865261	G	A	0.0146965	0.00274274	4.2e-08	-0.0594	0.0165	0.0003171	8.82788e-05	1.26096e-05
Pescatarian DP	DBP	rs1897495	3	107570753	C	T	-0.014157	0.00253007	1.1e-08	0.0388	0.0152	0.01082	9.82424e-05	6.33288e-06
Pescatarian DP	DBP	rs200110162	3	149537222	A	ATAGT	0.0388716	0.00694695	1.1e-08	0.0145	0.0421	0.7306	9.70164e-05	1.15417e-07
Pescatarian DP	DBP	rs2413052	22	31783781	T	C	-0.0193561	0.00288381	9.6e-12	0.0661	0.0181	0.0002619	0.000137145	1.29746e-05
Pescatarian DP	DBP	rs2425026	20	33847253	C	T	-0.0168691	0.00250472	8.2e-12	0.0277	0.0153	0.06953	0.000139344	3.19226e-06
Pescatarian DP	DBP	rs2463652	2	157127415	C	A	-0.0144339	0.00248605	3.2e-09	0.0031	0.0151	0.836	0.000103579	4.13546e-08
Pescatarian DP	DBP	rs2915859	5	166546480	C	T	-0.0149303	0.00259722	4.5e-09	-0.0139	0.016	0.3832	0.000101824	7.34242e-07
Pescatarian DP	DBP	rs34634095	11	111455942	C	A	0.0159467	0.00274661	3.2e-09	0.0919	0.0165	2.75e-08	0.000107915	3.01493e-05
Pescatarian DP	DBP	rs35287743	12	110057250	G	T	0.0345582	0.00385913	1.7e-19	0.0101	0.0242	0.6776	0.000245425	1.69633e-07
Pescatarian DP	DBP	rs364926	5	166392055	C	T	-0.0174371	0.00290404	9.6e-10	-0.0282	0.0176	0.1094	0.000109639	2.49517e-06
Pescatarian DP	DBP	rs4278546	11	79217391	A	G	-0.01424	0.00252109	8.1e-09	0.0071	0.0153	0.6444	9.99115e-05	2.09524e-07
Pescatarian DP	DBP	rs4458235	2	79710525	A	T	0.0161001	0.00262006	4e-10	-0.0333	0.0158	0.03531	0.000114395	4.31718e-06
Pescatarian DP	DBP	rs56374431	6	16753378	A	G	0.017906	0.00332136	3.5e-08	0.1246	0.0202	6.441e-10	9.28161e-05	3.69781e-05
Pescatarian DP	DBP	rs613597	11	88598646	A	G	0.014878	0.00258467	4.3e-09	0.0032	0.0158	0.8379	0.000100528	3.98678e-08
Pescatarian DP	DBP	rs61656398	8	10216313	G	A	0.0231139	0.00335244	2.7e-12	0.1214	0.0206	3.49e-09	0.000143877	3.37533e-05
Pescatarian DP	DBP	rs62132802	19	49270872	C	T	-0.0147719	0.00271662	2.7e-08	0.0436	0.02	0.0288	9.27635e-05	6.51123e-06
Pescatarian DP	DBP	rs6870152	5	95883544	A	G	0.0138461	0.00257306	3.7e-08	-0.0149	0.0154	0.3336	9.01751e-05	9.10711e-07
Pescatarian DP	DBP	rs7737940	5	164473746	A	G	-0.0144732	0.00255107	7e-09	0.0408	0.0156	0.008735	9.80426e-05	6.65461e-06
Pescatarian DP	DBP	rs7978702	12	34366373	G	A	-0.0173966	0.00321041	3e-08	-0.0278	0.0193	0.1494	8.98949e-05	2.01656e-06
Pescatarian DP	DBP	rs9362897	6	92327446	G	T	-0.0153747	0.00246137	2.1e-10	0.0019	0.015	0.8976	0.000117804	1.55938e-08
Pescatarian DP	HDL-C	rs10741616	11	13333851	G	A	0.0150594	0.00253884	1.5e-09	-0.00923917	0.00163227	1.51e-08	0.000107166	4.06898e-05
Pescatarian DP	HDL-C	rs11706682	3	167199681	T	C	-0.0172815	0.0025961	1.4e-11	-0.0005555	0.00167059	0.739	0.000134313	1.40218e-07
Pescatarian DP	HDL-C	rs11859365	16	83683945	A	C	-0.0190706	0.00282283	7.1e-12	0.000492322	0.00183621	0.789	0.000137764	9.08929e-08
Pescatarian DP	HDL-C	rs12700239	7	20865979	C	A	0.0170831	0.00306895	1.3e-08	0.00614024	0.00205445	0.0028	9.84817e-05	1.20648e-05
Pescatarian DP	HDL-C	rs1345777	5	50263788	C	T	-0.0139853	0.00259893	3.7e-08	-0.00360154	0.00165507	0.0296	9.06588e-05	6.03353e-06
Pescatarian DP	HDL-C	rs1370063	13	55938449	T	A	0.0240792	0.00277262	1.9e-18	0.00910555	0.00185644	9.35e-07	0.000236088	3.41428e-05
Pescatarian DP	HDL-C	rs1410054	10	112774155	A	G	0.0179461	0.00289651	2.9e-10	0.00964373	0.00190854	4.35e-07	0.000116451	3.33399e-05
Pescatarian DP	HDL-C	rs16959955	15	48002700	T	C	-0.0168573	0.00300379	1e-08	-0.0057241	0.00187968	0.00232	9.93036e-05	1.19868e-05
Pescatarian DP	HDL-C	rs17818263	18	58865261	G	A	0.0146965	0.00274274	4.2e-08	0.00341523	0.0017417	0.0499	8.82788e-05	4.9081e-06
Pescatarian DP	HDL-C	rs1897495	3	107570753	C	T	-0.014157	0.00253007	1.1e-08	-0.00340385	0.00164003	0.0379	9.82424e-05	5.69519e-06
Pescatarian DP	HDL-C	rs200110162	3	149537222	A	ATAGT	0.0388716	0.00694695	1.1e-08	0.00189095	0.00514826	0.713	9.70164e-05	2.18843e-07
Pescatarian DP	HDL-C	rs2413052	22	31783781	T	C	-0.0193561	0.00288381	9.6e-12	0.00149691	0.001937	0.44	0.000137145	8.1039e-07
Pescatarian DP	HDL-C	rs2425026	20	33847253	C	T	-0.0168691	0.00250472	8.2e-12	0.0135042	0.00164674	2.39e-16	0.000139344	9.00784e-05
Pescatarian DP	HDL-C	rs2463652	2	157127415	C	A	-0.0144339	0.00248605	3.2e-09	-0.00531685	0.0018586	0.00423	0.000103579	1.39029e-05
Pescatarian DP	HDL-C	rs2915859	5	166546480	C	T	-0.0149303	0.00259722	4.5e-09	0.002235	0.00170224	0.189	0.000101824	2.3101e-06
Pescatarian DP	HDL-C	rs34634095	11	111455942	C	A	0.0159467	0.00274661	3.2e-09	-0.00435571	0.00206532	0.0349	0.000107915	8.07271e-06
Pescatarian DP	HDL-C	rs35287743	12	110057250	G	T	0.0345582	0.00385913	1.7e-19	-0.00909919	0.00258091	0.000423	0.000245425	1.65973e-05
Pescatarian DP	HDL-C	rs36095784	8	11074365	C	CTA	0.0198629	0.00246521	3.9e-16	-0.000608683	0.0019172	0.751	0.000197072	1.85141e-07
Pescatarian DP	HDL-C	rs364926	5	166392055	C	T	-0.0174371	0.00290404	9.6e-10	0.0021569	0.00188217	0.252	0.000109639	1.6628e-06
Pescatarian DP	HDL-C	rs4278546	11	79217391	A	G	-0.01424	0.00252109	8.1e-09	-0.00161423	0.00166083	0.331	9.99115e-05	1.28473e-06
Pescatarian DP	HDL-C	rs4458235	2	79710525	A	T	0.0161001	0.00262006	4e-10	0.00288424	0.00169751	0.0893	0.000114395	3.66721e-06
Pescatarian DP	HDL-C	rs56374431	6	16753378	A	G	0.017906	0.00332136	3.5e-08	-0.00855134	0.00246981	0.000535	9.28161e-05	2.07324e-05
Pescatarian DP	HDL-C	rs613597	11	88598646	A	G	0.014878	0.00258467	4.3e-09	-0.00712565	0.00170592	2.95e-05	0.000100528	2.2418e-05
Pescatarian DP	HDL-C	rs61656398	8	10216313	G	A	0.0231139	0.00335244	2.7e-12	-0.0029617	0.00254173	0.244	0.000143877	2.19978e-06
Pescatarian DP	HDL-C	rs62132802	19	49270872	C	T	-0.0147719	0.00271662	2.7e-08	-0.00247032	0.00202595	0.223	9.27635e-05	2.49751e-06
Pescatarian DP	HDL-C	rs6870152	5	95883544	A	G	0.0138461	0.00257306	3.7e-08	0.00205855	0.00163798	0.209	9.01751e-05	2.01439e-06
Pescatarian DP	HDL-C	rs7737940	5	164473746	A	G	-0.0144732	0.00255107	7e-09	-0.00253656	0.00168125	0.131	9.80426e-05	3.04391e-06
Pescatarian DP	HDL-C	rs7978702	12	34366373	G	A	-0.0173966	0.00321041	3e-08	-0.00824893	0.00212679	0.000105	8.98949e-05	2.07749e-05
Pescatarian DP	HDL-C	rs9362897	6	92327446	G	T	-0.0153747	0.00246137	2.1e-10	-0.004733	0.00160428	0.00318	0.000117804	1.11978e-05
Pescatarian DP	LDL-C	rs10741616	11	13333851	G	A	0.0150594	0.00253884	1.5e-09	-0.0028122	0.00167331	0.0928	0.000107166	3.76975e-06
Pescatarian DP	LDL-C	rs11706682	3	167199681	T	C	-0.0172815	0.0025961	1.4e-11	0.000663366	0.00171263	0.699	0.000134313	1.9996e-07
Pescatarian DP	LDL-C	rs11859365	16	83683945	A	C	-0.0190706	0.00282283	7.1e-12	-0.00466846	0.00189225	0.0136	0.000137764	8.17294e-06
Pescatarian DP	LDL-C	rs12700239	7	20865979	C	A	0.0170831	0.00306895	1.3e-08	-0.00276172	0.00210635	0.19	9.84817e-05	2.44067e-06
Pescatarian DP	LDL-C	rs1345777	5	50263788	C	T	-0.0139853	0.00259893	3.7e-08	-0.000339976	0.00169647	0.841	9.06588e-05	5.3764e-08
Pescatarian DP	LDL-C	rs1370063	13	55938449	T	A	0.0240792	0.00277262	1.9e-18	0.00209954	0.00189945	0.269	0.000236088	1.81153e-06
Pescatarian DP	LDL-C	rs1410054	10	112774155	A	G	0.0179461	0.00289651	2.9e-10	0.00156406	0.00195625	0.424	0.000116451	8.76963e-07
Pescatarian DP	LDL-C	rs16959955	15	48002700	T	C	-0.0168573	0.00300379	1e-08	-0.00265834	0.00192692	0.168	9.93036e-05	2.58529e-06
Pescatarian DP	LDL-C	rs17818263	18	58865261	G	A	0.0146965	0.00274274	4.2e-08	-8.78988e-05	0.00179205	0.961	8.82788e-05	3.25117e-09
Pescatarian DP	LDL-C	rs1897495	3	107570753	C	T	-0.014157	0.00253007	1.1e-08	0.00177895	0.00168282	0.29	9.82424e-05	1.55559e-06
Pescatarian DP	LDL-C	rs200110162	3	149537222	A	ATAGT	0.0388716	0.00694695	1.1e-08	0.00181252	0.00522783	0.729	9.70164e-05	2.0045e-07
Pescatarian DP	LDL-C	rs2413052	22	31783781	T	C	-0.0193561	0.00288381	9.6e-12	-0.00767113	0.00198475	0.000111	0.000137145	2.12824e-05
Pescatarian DP	LDL-C	rs2425026	20	33847253	C	T	-0.0168691	0.00250472	8.2e-12	0.00520171	0.00168547	0.00203	0.000139344	1.33711e-05
Pescatarian DP	LDL-C	rs2463652	2	157127415	C	A	-0.0144339	0.00248605	3.2e-09	0.00171039	0.00188501	0.364	0.000103579	1.43949e-06
Pescatarian DP	LDL-C	rs2915859	5	166546480	C	T	-0.0149303	0.00259722	4.5e-09	0.0002799	0.00174717	0.873	0.000101824	3.62739e-08
Pescatarian DP	LDL-C	rs34634095	11	111455942	C	A	0.0159467	0.00274661	3.2e-09	-0.00318077	0.00209609	0.129	0.000107915	4.30493e-06
Pescatarian DP	LDL-C	rs35287743	12	110057250	G	T	0.0345582	0.00385913	1.7e-19	-0.00491453	0.00263814	0.0625	0.000245425	4.84168e-06
Pescatarian DP	LDL-C	rs36095784	8	11074365	C	CTA	0.0198629	0.00246521	3.9e-16	0.0111136	0.00193216	8.82e-09	0.000197072	6.17262e-05
Pescatarian DP	LDL-C	rs364926	5	166392055	C	T	-0.0174371	0.00290404	9.6e-10	-0.000808246	0.00193194	0.676	0.000109639	2.3349e-07
Pescatarian DP	LDL-C	rs4278546	11	79217391	A	G	-0.01424	0.00252109	8.1e-09	0.00257035	0.00170599	0.132	9.99115e-05	3.25735e-06
Pescatarian DP	LDL-C	rs4458235	2	79710525	A	T	0.0161001	0.00262006	4e-10	0.00126547	0.0017392	0.467	0.000114395	7.05955e-07
Pescatarian DP	LDL-C	rs56374431	6	16753378	A	G	0.017906	0.00332136	3.5e-08	0.00219642	0.00249548	0.379	9.28161e-05	1.36776e-06
Pescatarian DP	LDL-C	rs613597	11	88598646	A	G	0.014878	0.00258467	4.3e-09	-0.00227672	0.00174554	0.192	0.000100528	2.28859e-06
Pescatarian DP	LDL-C	rs61656398	8	10216313	G	A	0.0231139	0.00335244	2.7e-12	0.00300047	0.00256974	0.243	0.000143877	2.27044e-06
Pescatarian DP	LDL-C	rs62132802	19	49270872	C	T	-0.0147719	0.00271662	2.7e-08	0.0114325	0.00205606	2.69e-08	9.27635e-05	5.36025e-05
Pescatarian DP	LDL-C	rs6870152	5	95883544	A	G	0.0138461	0.00257306	3.7e-08	-0.00277979	0.0016783	0.0977	9.01751e-05	3.6732e-06
Pescatarian DP	LDL-C	rs7737940	5	164473746	A	G	-0.0144732	0.00255107	7e-09	-0.000862262	0.00172072	0.616	9.80426e-05	3.51739e-07
Pescatarian DP	LDL-C	rs7978702	12	34366373	G	A	-0.0173966	0.00321041	3e-08	0.00102374	0.00217862	0.638	8.98949e-05	3.1998e-07
Pescatarian DP	LDL-C	rs9362897	6	92327446	G	T	-0.0153747	0.00246137	2.1e-10	0.000545284	0.00164423	0.74	0.000117804	1.48638e-07
Pescatarian DP	TC	rs10741616	11	13333851	G	A	0.0150594	0.00253884	1.5e-09	-0.00136673	0.00159748	0.392	0.000107166	8.904e-07
Pescatarian DP	TC	rs11706682	3	167199681	T	C	-0.0172815	0.0025961	1.4e-11	0.000872741	0.00163505	0.594	0.000134313	3.46104e-07
Pescatarian DP	TC	rs11859365	16	83683945	A	C	-0.0190706	0.00282283	7.1e-12	-0.00386188	0.0017999	0.0319	0.000137764	5.59279e-06
Pescatarian DP	TC	rs12700239	7	20865979	C	A	0.0170831	0.00306895	1.3e-08	-0.000876575	0.00200398	0.662	9.84817e-05	2.45883e-07
Pescatarian DP	TC	rs1345777	5	50263788	C	T	-0.0139853	0.00259893	3.7e-08	-0.00227335	0.00162005	0.161	9.06588e-05	2.40122e-06
Pescatarian DP	TC	rs1370063	13	55938449	T	A	0.0240792	0.00277262	1.9e-18	0.00333763	0.00181216	0.0655	0.000236088	4.57798e-06
Pescatarian DP	TC	rs1410054	10	112774155	A	G	0.0179461	0.00289651	2.9e-10	0.0052377	0.00186717	0.00503	0.000116451	9.83458e-06
Pescatarian DP	TC	rs16959955	15	48002700	T	C	-0.0168573	0.00300379	1e-08	-0.0033722	0.00183924	0.0667	9.93036e-05	4.16021e-06
Pescatarian DP	TC	rs17818263	18	58865261	G	A	0.0146965	0.00274274	4.2e-08	-0.00108681	0.00170446	0.524	8.82788e-05	4.97028e-07
Pescatarian DP	TC	rs1897495	3	107570753	C	T	-0.014157	0.00253007	1.1e-08	0.000981047	0.00160933	0.542	9.82424e-05	4.73094e-07
Pescatarian DP	TC	rs200110162	3	149537222	A	ATAGT	0.0388716	0.00694695	1.1e-08	0.00395356	0.0050283	0.432	9.70164e-05	9.59568e-07
Pescatarian DP	TC	rs2413052	22	31783781	T	C	-0.0193561	0.00288381	9.6e-12	-0.00786366	0.00189273	3.26e-05	0.000137145	2.24291e-05
Pescatarian DP	TC	rs2425026	20	33847253	C	T	-0.0168691	0.00250472	8.2e-12	0.00737263	0.00160965	4.64e-06	0.000139344	2.6849e-05
Pescatarian DP	TC	rs2463652	2	157127415	C	A	-0.0144339	0.00248605	3.2e-09	0.00130165	0.00181109	0.472	0.000103579	8.3283e-07
Pescatarian DP	TC	rs2915859	5	166546480	C	T	-0.0149303	0.00259722	4.5e-09	0.00110588	0.00166557	0.507	0.000101824	5.65577e-07
Pescatarian DP	TC	rs34634095	11	111455942	C	A	0.0159467	0.00274661	3.2e-09	-0.00432973	0.00201134	0.0313	0.000107915	7.96219e-06
Pescatarian DP	TC	rs35287743	12	110057250	G	T	0.0345582	0.00385913	1.7e-19	-0.00747137	0.00251251	0.00294	0.000245425	1.11901e-05
Pescatarian DP	TC	rs36095784	8	11074365	C	CTA	0.0198629	0.00246521	3.9e-16	0.0031476	0.00186601	0.0916	0.000197072	4.95034e-06
Pescatarian DP	TC	rs364926	5	166392055	C	T	-0.0174371	0.00290404	9.6e-10	0.00117417	0.00184355	0.524	0.000109639	4.92769e-07
Pescatarian DP	TC	rs4278546	11	79217391	A	G	-0.01424	0.00252109	8.1e-09	0.00107	0.00162478	0.51	9.99115e-05	5.64207e-07
Pescatarian DP	TC	rs4458235	2	79710525	A	T	0.0161001	0.00262006	4e-10	0.0012909	0.00166165	0.437	0.000114395	7.34613e-07
Pescatarian DP	TC	rs56374431	6	16753378	A	G	0.017906	0.00332136	3.5e-08	0.00150746	0.00239389	0.529	9.28161e-05	6.47262e-07
Pescatarian DP	TC	rs613597	11	88598646	A	G	0.014878	0.00258467	4.3e-09	-0.00286483	0.00166752	0.0858	0.000100528	3.62365e-06
Pescatarian DP	TC	rs61656398	8	10216313	G	A	0.0231139	0.00335244	2.7e-12	-0.00317846	0.00247627	0.199	0.000143877	2.5478e-06
Pescatarian DP	TC	rs62132802	19	49270872	C	T	-0.0147719	0.00271662	2.7e-08	0.0136705	0.00199468	7.21e-12	9.27635e-05	7.63243e-05
Pescatarian DP	TC	rs6870152	5	95883544	A	G	0.0138461	0.00257306	3.7e-08	-0.00198212	0.00160304	0.216	9.01751e-05	1.86759e-06
Pescatarian DP	TC	rs7737940	5	164473746	A	G	-0.0144732	0.00255107	7e-09	0.000882472	0.00164399	0.591	9.80426e-05	3.68421e-07
Pescatarian DP	TC	rs7978702	12	34366373	G	A	-0.0173966	0.00321041	3e-08	-0.00142689	0.00207221	0.491	8.98949e-05	6.2162e-07
Pescatarian DP	TC	rs9362897	6	92327446	G	T	-0.0153747	0.00246137	2.1e-10	0.00168631	0.00156929	0.283	0.000117804	1.42136e-06
Pescatarian DP	TG	rs10741616	11	13333851	G	A	0.0150594	0.00253884	1.5e-09	0.0101279	0.00164357	7.18e-10	0.000107166	4.88943e-05
Pescatarian DP	TG	rs11706682	3	167199681	T	C	-0.0172815	0.0025961	1.4e-11	0.0014103	0.00168481	0.403	0.000134313	9.03773e-07
Pescatarian DP	TG	rs11859365	16	83683945	A	C	-0.0190706	0.00282283	7.1e-12	0.00274831	0.00185993	0.14	0.000137764	2.83245e-06
Pescatarian DP	TG	rs12700239	7	20865979	C	A	0.0170831	0.00306895	1.3e-08	-0.00597198	0.00207215	0.00395	9.84817e-05	1.13698e-05
Pescatarian DP	TG	rs1345777	5	50263788	C	T	-0.0139853	0.00259893	3.7e-08	0.00142399	0.00166883	0.394	9.06588e-05	9.43211e-07
Pescatarian DP	TG	rs1370063	13	55938449	T	A	0.0240792	0.00277262	1.9e-18	-0.00684294	0.00186658	0.000246	0.000236088	1.92038e-05
Pescatarian DP	TG	rs1410054	10	112774155	A	G	0.0179461	0.00289651	2.9e-10	-0.0042279	0.00192167	0.0278	0.000116451	6.40802e-06
Pescatarian DP	TG	rs16959955	15	48002700	T	C	-0.0168573	0.00300379	1e-08	0.00730032	0.00189354	0.000116	9.93036e-05	1.94972e-05
Pescatarian DP	TG	rs17818263	18	58865261	G	A	0.0146965	0.00274274	4.2e-08	-0.00383632	0.00176225	0.0295	8.82788e-05	6.20472e-06
Pescatarian DP	TG	rs1897495	3	107570753	C	T	-0.014157	0.00253007	1.1e-08	0.00240944	0.0016597	0.147	9.82424e-05	2.85364e-06
Pescatarian DP	TG	rs200110162	3	149537222	A	ATAGT	0.0388716	0.00694695	1.1e-08	-0.0021325	0.00511187	0.677	9.70164e-05	2.78324e-07
Pescatarian DP	TG	rs2413052	22	31783781	T	C	-0.0193561	0.00288381	9.6e-12	-0.00279008	0.00194961	0.152	0.000137145	2.80717e-06
Pescatarian DP	TG	rs2425026	20	33847253	C	T	-0.0168691	0.00250472	8.2e-12	-0.00266692	0.00165568	0.107	0.000139344	3.51627e-06
Pescatarian DP	TG	rs2463652	2	157127415	C	A	-0.0144339	0.00248605	3.2e-09	0.00630062	0.00184814	0.000652	0.000103579	1.95237e-05
Pescatarian DP	TG	rs2915859	5	166546480	C	T	-0.0149303	0.00259722	4.5e-09	0.000557201	0.00171738	0.746	0.000101824	1.43751e-07
Pescatarian DP	TG	rs34634095	11	111455942	C	A	0.0159467	0.00274661	3.2e-09	-0.000669822	0.0020477	0.744	0.000107915	1.90906e-07
Pescatarian DP	TG	rs35287743	12	110057250	G	T	0.0345582	0.00385913	1.7e-19	-0.00403602	0.00259126	0.119	0.000245425	3.2906e-06
Pescatarian DP	TG	rs36095784	8	11074365	C	CTA	0.0198629	0.00246521	3.9e-16	-0.0179784	0.00189099	1.95e-21	0.000197072	0.000161533
Pescatarian DP	TG	rs364926	5	166392055	C	T	-0.0174371	0.00290404	9.6e-10	-0.00201336	0.00190134	0.29	0.000109639	1.44885e-06
Pescatarian DP	TG	rs4278546	11	79217391	A	G	-0.01424	0.00252109	8.1e-09	0.00320001	0.00168042	0.0569	9.99115e-05	5.05114e-06
Pescatarian DP	TG	rs4458235	2	79710525	A	T	0.0161001	0.00262006	4e-10	-0.00411892	0.00171162	0.0161	0.000114395	7.47894e-06
Pescatarian DP	TG	rs56374431	6	16753378	A	G	0.017906	0.00332136	3.5e-08	0.00486959	0.00243956	0.0459	9.28161e-05	6.75419e-06
Pescatarian DP	TG	rs613597	11	88598646	A	G	0.014878	0.00258467	4.3e-09	0.00382362	0.0017154	0.0258	0.000100528	6.45502e-06
Pescatarian DP	TG	rs61656398	8	10216313	G	A	0.0231139	0.00335244	2.7e-12	-0.0122283	0.00252005	1.22e-06	0.000143877	3.77106e-05
Pescatarian DP	TG	rs62132802	19	49270872	C	T	-0.0147719	0.00271662	2.7e-08	0.0127499	0.00202067	2.8e-10	9.27635e-05	6.65296e-05
Pescatarian DP	TG	rs6870152	5	95883544	A	G	0.0138461	0.00257306	3.7e-08	0.000893495	0.00165088	0.588	9.01751e-05	3.79847e-07
Pescatarian DP	TG	rs7737940	5	164473746	A	G	-0.0144732	0.00255107	7e-09	0.00614712	0.00169252	0.000281	9.80426e-05	1.78766e-05
Pescatarian DP	TG	rs7978702	12	34366373	G	A	-0.0173966	0.00321041	3e-08	0.00515046	0.00213903	0.016	8.98949e-05	8.09908e-06
Pescatarian DP	TG	rs9362897	6	92327446	G	T	-0.0153747	0.00246137	2.1e-10	0.00729377	0.00161786	6.54e-06	0.000117804	2.65943e-05
Pescatarian DP	T2D	rs10741616	11	13333851	G	A	0.0150594	0.00253884	1.5e-09	0.0167	0.0038	8.96e-06	0.000107166	2.03574e-05
Pescatarian DP	T2D	rs11706682	3	167199681	T	C	-0.0172815	0.0025961	1.4e-11	0.0016	0.0039	0.67	0.000134313	1.77679e-07
Pescatarian DP	T2D	rs11859365	16	83683945	A	C	-0.0190706	0.00282283	7.1e-12	0.0052	0.0042	0.2123	0.000137764	1.57873e-06
Pescatarian DP	T2D	rs12700239	7	20865979	C	A	0.0170831	0.00306895	1.3e-08	-0.0107	0.0046	0.02017	9.84817e-05	5.66836e-06
Pescatarian DP	T2D	rs1345777	5	50263788	C	T	-0.0139853	0.00259893	3.7e-08	0.0008	0.0038	0.8314	9.06588e-05	4.54571e-08
Pescatarian DP	T2D	rs1370063	13	55938449	T	A	0.0240792	0.00277262	1.9e-18	-0.0064	0.0041	0.1139	0.000236088	2.44038e-06
Pescatarian DP	T2D	rs1410054	10	112774155	A	G	0.0179461	0.00289651	2.9e-10	-0.0256	0.0044	4.953e-09	0.000116451	3.57108e-05
Pescatarian DP	T2D	rs16959955	15	48002700	T	C	-0.0168573	0.00300379	1e-08	0.0108	0.0043	0.01187	9.93036e-05	6.75738e-06
Pescatarian DP	T2D	rs17818263	18	58865261	G	A	0.0146965	0.00274274	4.2e-08	-0.009	0.004	0.02444	8.82788e-05	5.2872e-06
Pescatarian DP	T2D	rs1897495	3	107570753	C	T	-0.014157	0.00253007	1.1e-08	0.0005	0.0037	0.9018	9.82424e-05	1.87028e-08
Pescatarian DP	T2D	rs200110162	3	149537222	A	ATAGT	0.0388716	0.00694695	1.1e-08	-0.0179	0.0107	0.09297	9.70164e-05	2.97866e-06
Pescatarian DP	T2D	rs2413052	22	31783781	T	C	-0.0193561	0.00288381	9.6e-12	0.0133	0.0043	0.002147	0.000137145	9.78148e-06
Pescatarian DP	T2D	rs2425026	20	33847253	C	T	-0.0168691	0.00250472	8.2e-12	-0.0147	0.0037	7.941e-05	0.000139344	1.62225e-05
Pescatarian DP	T2D	rs2463652	2	157127415	C	A	-0.0144339	0.00248605	3.2e-09	-0.0002	0.0037	0.9507	0.000103579	3.01512e-09
Pescatarian DP	T2D	rs2915859	5	166546480	C	T	-0.0149303	0.00259722	4.5e-09	-0.0016	0.0039	0.6757	0.000101824	1.8012e-07
Pescatarian DP	T2D	rs34634095	11	111455942	C	A	0.0159467	0.00274661	3.2e-09	0.0033	0.0041	0.4158	0.000107915	6.85809e-07
Pescatarian DP	T2D	rs35287743	12	110057250	G	T	0.0345582	0.00385913	1.7e-19	-0.0015	0.0058	0.7954	0.000245425	7.07583e-08
Pescatarian DP	T2D	rs364926	5	166392055	C	T	-0.0174371	0.00290404	9.6e-10	-0.0103	0.0044	0.01845	0.000109639	5.79619e-06
Pescatarian DP	T2D	rs4278546	11	79217391	A	G	-0.01424	0.00252109	8.1e-09	-0.0101	0.0065	0.1187	9.99115e-05	7.63121e-06
Pescatarian DP	T2D	rs4458235	2	79710525	A	T	0.0161001	0.00262006	4e-10	-0.0064	0.0039	0.1022	0.000114395	2.79801e-06
Pescatarian DP	T2D	rs56374431	6	16753378	A	G	0.017906	0.00332136	3.5e-08	0.0065	0.0071	0.3603	9.28161e-05	1.74684e-06
Pescatarian DP	T2D	rs613597	11	88598646	A	G	0.014878	0.00258467	4.3e-09	-0.001	0.004	0.7938	0.000100528	6.68311e-08
Pescatarian DP	T2D	rs61656398	8	10216313	G	A	0.0231139	0.00335244	2.7e-12	0.027	0.0051	1.093e-07	0.000143877	2.96934e-05
Pescatarian DP	T2D	rs62132802	19	49270872	C	T	-0.0147719	0.00271662	2.7e-08	-0.0043	0.0041	0.3004	9.27635e-05	1.20233e-06
Pescatarian DP	T2D	rs6870152	5	95883544	A	G	0.0138461	0.00257306	3.7e-08	0.0134	0.0038	0.0003935	9.01751e-05	1.30429e-05
Pescatarian DP	T2D	rs7737940	5	164473746	A	G	-0.0144732	0.00255107	7e-09	0.0098	0.0038	0.009591	9.80426e-05	6.937e-06
Pescatarian DP	T2D	rs7978702	12	34366373	G	A	-0.0173966	0.00321041	3e-08	0.0055	0.0048	0.2567	8.98949e-05	1.3989e-06
Pescatarian DP	T2D	rs9362897	6	92327446	G	T	-0.0153747	0.00246137	2.1e-10	0.0016	0.0037	0.6586	0.000117804	1.94536e-07
Pescatarian DP	HbA1c	rs10741616	11	13333851	G	A	0.0150594	0.00253884	1.5e-09	-0.0017	0.0014	0.2397	0.000107166	1.14649e-05
Pescatarian DP	HbA1c	rs11706682	3	167199681	T	C	-0.0172815	0.0025961	1.4e-11	-0.0007	0.0014	0.4215	0.000134313	1.94389e-06
Pescatarian DP	HbA1c	rs11859365	16	83683945	A	C	-0.0190706	0.00282283	7.1e-12	0.0018	0.0016	0.5785	0.000137764	1.03052e-05
Pescatarian DP	HbA1c	rs12700239	7	20865979	C	A	0.0170831	0.00306895	1.3e-08	-0.0037	0.0017	0.1461	9.84817e-05	3.68317e-05
Pescatarian DP	HbA1c	rs1345777	5	50263788	C	T	-0.0139853	0.00259893	3.7e-08	-0.001	0.0014	0.1653	9.06588e-05	3.96711e-06
Pescatarian DP	HbA1c	rs1370063	13	55938449	T	A	0.0240792	0.00277262	1.9e-18	0.0021	0.0016	0.153	0.000236088	1.33946e-05
Pescatarian DP	HbA1c	rs1410054	10	112774155	A	G	0.0179461	0.00289651	2.9e-10	-0.0009	0.0016	0.6439	0.000116451	2.38981e-06
Pescatarian DP	HbA1c	rs16959955	15	48002700	T	C	-0.0168573	0.00300379	1e-08	0.0001	0.0016	0.7111	9.93036e-05	3.03733e-08
Pescatarian DP	HbA1c	rs17818263	18	58865261	G	A	0.0146965	0.00274274	4.2e-08	-0.0017	0.0014	0.2431	8.82788e-05	1.11367e-05
Pescatarian DP	HbA1c	rs1897495	3	107570753	C	T	-0.014157	0.00253007	1.1e-08	0.0002	0.0014	0.63	9.82424e-05	1.58685e-07
Pescatarian DP	HbA1c	rs200110162	3	149537222	A	ATAGT	0.0388716	0.00694695	1.1e-08	0.0029	0.004	0.3356	9.70164e-05	4.51985e-06
Pescatarian DP	HbA1c	rs2413052	22	31783781	T	C	-0.0193561	0.00288381	9.6e-12	-0.0012	0.0016	0.4649	0.000137145	4.37374e-06
Pescatarian DP	HbA1c	rs2425026	20	33847253	C	T	-0.0168691	0.00250472	8.2e-12	0.0043	0.0014	0.001275	0.000139344	7.33468e-05
Pescatarian DP	HbA1c	rs2463652	2	157127415	C	A	-0.0144339	0.00248605	3.2e-09	0.0008	0.0014	0.6893	0.000103579	2.53895e-06
Pescatarian DP	HbA1c	rs2915859	5	166546480	C	T	-0.0149303	0.00259722	4.5e-09	0.0017	0.0015	0.4726	0.000101824	9.98726e-06
Pescatarian DP	HbA1c	rs34634095	11	111455942	C	A	0.0159467	0.00274661	3.2e-09	-0.0014	0.0057	0.3547	0.000107915	3.95869e-06
Pescatarian DP	HbA1c	rs35287743	12	110057250	G	T	0.0345582	0.00385913	1.7e-19	-0.0019	0.002	0.2437	0.000245425	6.15101e-06
Pescatarian DP	HbA1c	rs36095784	8	11074365	C	CTA	0.0198629	0.00246521	3.9e-16	0.0024	0.0014	0.3715	0.000197072	2.43874e-05
Pescatarian DP	HbA1c	rs364926	5	166392055	C	T	-0.0174371	0.00290404	9.6e-10	0.0013	0.0016	0.9486	0.000109639	4.59173e-06
Pescatarian DP	HbA1c	rs4278546	11	79217391	A	G	-0.01424	0.00252109	8.1e-09	0.0014	0.0014	0.3972	9.99115e-05	7.77557e-06
Pescatarian DP	HbA1c	rs4458235	2	79710525	A	T	0.0161001	0.00262006	4e-10	-0.001	0.0014	0.6625	0.000114395	3.96711e-06
Pescatarian DP	HbA1c	rs56374431	6	16753378	A	G	0.017906	0.00332136	3.5e-08	0.007	0.0069	0.1624	9.28161e-05	6.75324e-05
Pescatarian DP	HbA1c	rs613597	11	88598646	A	G	0.014878	0.00258467	4.3e-09	0	0.0014	0.7653	0.000100528	0
Pescatarian DP	HbA1c	rs61656398	8	10216313	G	A	0.0231139	0.00335244	2.7e-12	-0.0079	0.0031	0.01017	0.000143877	4.90488e-05
Pescatarian DP	HbA1c	rs62132802	19	49270872	C	T	-0.0147719	0.00271662	2.7e-08	0.0038	0.0022	0.114	9.27635e-05	3.17096e-05
Pescatarian DP	HbA1c	rs6870152	5	95883544	A	G	0.0138461	0.00257306	3.7e-08	0.0019	0.0014	0.1879	9.01751e-05	1.43211e-05
Pescatarian DP	HbA1c	rs7737940	5	164473746	A	G	-0.0144732	0.00255107	7e-09	0.0014	0.0014	0.1653	9.80426e-05	7.77551e-06
Pescatarian DP	HbA1c	rs7978702	12	34366373	G	A	-0.0173966	0.00321041	3e-08	-0.0012	0.0017	0.9243	8.98949e-05	3.87432e-06
Pescatarian DP	HbA1c	rs9362897	6	92327446	G	T	-0.0153747	0.00246137	2.1e-10	-0.0001	0.0013	0.8822	0.000117804	4.60093e-08
Pescatarian DP	FG	rs10741616	11	13333851	G	A	0.0150594	0.00253884	1.5e-09	0.0024	0.0019	0.08801	0.000107166	9.64016e-06
Pescatarian DP	FG	rs11706682	3	167199681	T	C	-0.0172815	0.0025961	1.4e-11	0.0033	0.0019	0.0916	0.000134313	1.80747e-05
Pescatarian DP	FG	rs11859365	16	83683945	A	C	-0.0190706	0.00282283	7.1e-12	-0.0012	0.0021	0.5891	0.000137764	2.0467e-06
Pescatarian DP	FG	rs12700239	7	20865979	C	A	0.0170831	0.00306895	1.3e-08	-0.0011	0.0024	0.6443	9.84817e-05	1.2706e-06
Pescatarian DP	FG	rs1345777	5	50263788	C	T	-0.0139853	0.00259893	3.7e-08	-0.004	0.0019	0.02039	9.06588e-05	2.67401e-05
Pescatarian DP	FG	rs1370063	13	55938449	T	A	0.0240792	0.00277262	1.9e-18	0.0045	0.0021	0.03879	0.000236088	2.75127e-05
Pescatarian DP	FG	rs1410054	10	112774155	A	G	0.0179461	0.00289651	2.9e-10	-0.0027	0.0021	0.1297	0.000116451	9.2633e-06
Pescatarian DP	FG	rs16959955	15	48002700	T	C	-0.0168573	0.00300379	1e-08	-0.0008	0.0021	0.9817	9.93036e-05	8.69561e-07
Pescatarian DP	FG	rs17818263	18	58865261	G	A	0.0146965	0.00274274	4.2e-08	-0.0006	0.0019	0.8967	8.82788e-05	5.66678e-07
Pescatarian DP	FG	rs1897495	3	107570753	C	T	-0.014157	0.00253007	1.1e-08	0.0008	0.0018	0.443	9.82424e-05	1.18357e-06
Pescatarian DP	FG	rs200110162	3	149537222	A	ATAGT	0.0388716	0.00694695	1.1e-08	0.0028	0.0056	0.754	9.70164e-05	1.63198e-06
Pescatarian DP	FG	rs2413052	22	31783781	T	C	-0.0193561	0.00288381	9.6e-12	0.0043	0.0022	0.1331	0.000137145	2.28897e-05
Pescatarian DP	FG	rs2425026	20	33847253	C	T	-0.0168691	0.00250472	8.2e-12	-0.0044	0.0019	0.003088	0.000139344	3.26161e-05
Pescatarian DP	FG	rs2463652	2	157127415	C	A	-0.0144339	0.00248605	3.2e-09	0.0012	0.0019	0.5052	0.000103579	2.39009e-06
Pescatarian DP	FG	rs2915859	5	166546480	C	T	-0.0149303	0.00259722	4.5e-09	-0.004	0.0019	0.03811	0.000101824	2.65559e-05
Pescatarian DP	FG	rs34634095	11	111455942	C	A	0.0159467	0.00274661	3.2e-09	0.0014	0.0074	0.9065	0.000107915	4.10134e-06
Pescatarian DP	FG	rs35287743	12	110057250	G	T	0.0345582	0.00385913	1.7e-19	0.0005	0.0027	0.8817	0.000245425	1.71018e-07
Pescatarian DP	FG	rs36095784	8	11074365	C	CTA	0.0198629	0.00246521	3.9e-16	-0.0029	0.0019	0.06588	0.000197072	1.41194e-05
Pescatarian DP	FG	rs364926	5	166392055	C	T	-0.0174371	0.00290404	9.6e-10	0.0003	0.002	0.9019	0.000109639	1.14482e-07
Pescatarian DP	FG	rs4278546	11	79217391	A	G	-0.01424	0.00252109	8.1e-09	-0.0004	0.0019	0.7491	9.99115e-05	2.65566e-07
Pescatarian DP	FG	rs4458235	2	79710525	A	T	0.0161001	0.00262006	4e-10	-0.0005	0.0019	1	0.000114395	4.14946e-07
Pescatarian DP	FG	rs56374431	6	16753378	A	G	0.017906	0.00332136	3.5e-08	0.0079	0.0086	0.4848	9.28161e-05	8.73187e-05
Pescatarian DP	FG	rs613597	11	88598646	A	G	0.014878	0.00258467	4.3e-09	-0.0025	0.0019	0.2873	0.000100528	1.03736e-05
Pescatarian DP	FG	rs61656398	8	10216313	G	A	0.0231139	0.00335244	2.7e-12	-0.008	0.0041	0.01568	0.000143877	2.18291e-05
Pescatarian DP	FG	rs62132802	19	49270872	C	T	-0.0147719	0.00271662	2.7e-08	0.0039	0.0031	0.3008	9.27635e-05	1.55528e-05
Pescatarian DP	FG	rs6870152	5	95883544	A	G	0.0138461	0.00257306	3.7e-08	-0.0007	0.0019	0.4395	9.01751e-05	8.13294e-07
Pescatarian DP	FG	rs7737940	5	164473746	A	G	-0.0144732	0.00255107	7e-09	0.0015	0.0019	0.697	9.80426e-05	3.7345e-06
Pescatarian DP	FG	rs7978702	12	34366373	G	A	-0.0173966	0.00321041	3e-08	-0.0034	0.0023	0.1449	8.98949e-05	1.33786e-05
Pescatarian DP	FG	rs9362897	6	92327446	G	T	-0.0153747	0.00246137	2.1e-10	0.0021	0.0018	0.1979	0.000117804	8.15548e-06
Pescatarian DP	FI	rs10741616	11	13333851	G	A	0.0150594	0.00253884	1.5e-09	-0.0003	0.0021	0.5372	0.000107166	1.64616e-07
Pescatarian DP	FI	rs11706682	3	167199681	T	C	-0.0172815	0.0025961	1.4e-11	0.002	0.0021	0.7042	0.000134313	7.28146e-06
Pescatarian DP	FI	rs11859365	16	83683945	A	C	-0.0190706	0.00282283	7.1e-12	0.0011	0.0025	1	0.000137764	1.69265e-06
Pescatarian DP	FI	rs12700239	7	20865979	C	A	0.0170831	0.00306895	1.3e-08	0.0027	0.0027	0.4556	9.84817e-05	8.01629e-06
Pescatarian DP	FI	rs1345777	5	50263788	C	T	-0.0139853	0.00259893	3.7e-08	0.0001	0.0021	0.5172	9.06588e-05	1.89351e-08
Pescatarian DP	FI	rs1370063	13	55938449	T	A	0.0240792	0.00277262	1.9e-18	0.001	0.0023	0.8378	0.000236088	1.50752e-06
Pescatarian DP	FI	rs1410054	10	112774155	A	G	0.0179461	0.00289651	2.9e-10	-0.004	0.0025	0.081	0.000116451	1.9424e-05
Pescatarian DP	FI	rs16959955	15	48002700	T	C	-0.0168573	0.00300379	1e-08	0.0023	0.0025	0.5608	9.93036e-05	6.74982e-06
Pescatarian DP	FI	rs17818263	18	58865261	G	A	0.0146965	0.00274274	4.2e-08	-0.0014	0.0021	0.7042	8.82788e-05	3.26113e-06
Pescatarian DP	FI	rs1897495	3	107570753	C	T	-0.014157	0.00253007	1.1e-08	0.0011	0.0021	0.815	9.82424e-05	2.18809e-06
Pescatarian DP	FI	rs200110162	3	149537222	A	ATAGT	0.0388716	0.00694695	1.1e-08	-0.0016	0.0064	0.7746	9.70164e-05	5.41881e-07
Pescatarian DP	FI	rs2413052	22	31783781	T	C	-0.0193561	0.00288381	9.6e-12	0.0075	0.0026	0.00698	0.000137145	6.6354e-05
Pescatarian DP	FI	rs2425026	20	33847253	C	T	-0.0168691	0.00250472	8.2e-12	-0.0015	0.0021	0.7789	0.000139344	4.06876e-06
Pescatarian DP	FI	rs2463652	2	157127415	C	A	-0.0144339	0.00248605	3.2e-09	0.0003	0.0021	0.9635	0.000103579	1.62751e-07
Pescatarian DP	FI	rs2915859	5	166546480	C	T	-0.0149303	0.00259722	4.5e-09	0.0003	0.0022	0.8613	0.000101824	1.48292e-07
Pescatarian DP	FI	rs34634095	11	111455942	C	A	0.0159467	0.00274661	3.2e-09	-0.0056	0.0087	0.5834	0.000107915	5.57903e-05
Pescatarian DP	FI	rs35287743	12	110057250	G	T	0.0345582	0.00385913	1.7e-19	0.0004	0.0032	0.5429	0.000245425	1.03533e-07
Pescatarian DP	FI	rs36095784	8	11074365	C	CTA	0.0198629	0.00246521	3.9e-16	-0.0096	0.0021	1.347e-05	0.000197072	0.000165211
Pescatarian DP	FI	rs364926	5	166392055	C	T	-0.0174371	0.00290404	9.6e-10	0.0028	0.0022	0.1999	0.000109639	1.08941e-05
Pescatarian DP	FI	rs4278546	11	79217391	A	G	-0.01424	0.00252109	8.1e-09	0.0015	0.0021	0.7256	9.99115e-05	4.06876e-06
Pescatarian DP	FI	rs4458235	2	79710525	A	T	0.0161001	0.00262006	4e-10	-0.0003	0.0021	0.8582	0.000114395	1.62751e-07
Pescatarian DP	FI	rs56374431	6	16753378	A	G	0.017906	0.00332136	3.5e-08	0.0022	0.0099	0.7994	9.28161e-05	5.91194e-06
Pescatarian DP	FI	rs613597	11	88598646	A	G	0.014878	0.00258467	4.3e-09	0.0016	0.0022	0.5702	0.000100528	4.21806e-06
Pescatarian DP	FI	rs61656398	8	10216313	G	A	0.0231139	0.00335244	2.7e-12	-0.0052	0.0045	0.1818	0.000143877	1.00283e-05
Pescatarian DP	FI	rs62132802	19	49270872	C	T	-0.0147719	0.00271662	2.7e-08	0.0047	0.0036	0.09127	9.27635e-05	2.24994e-05
Pescatarian DP	FI	rs6870152	5	95883544	A	G	0.0138461	0.00257306	3.7e-08	-0.004	0.0021	0.06749	9.01751e-05	2.89327e-05
Pescatarian DP	FI	rs7737940	5	164473746	A	G	-0.0144732	0.00255107	7e-09	0.0014	0.0021	0.7146	9.80426e-05	3.54434e-06
Pescatarian DP	FI	rs7978702	12	34366373	G	A	-0.0173966	0.00321041	3e-08	-0.0003	0.0027	0.8529	8.98949e-05	9.93112e-08
Pescatarian DP	FI	rs9362897	6	92327446	G	T	-0.0153747	0.00246137	2.1e-10	0.0032	0.002	0.2327	0.000117804	2.04151e-05

### Sheet: ST8
Supplementary Table 8: SNP associations with each dietary pattern and cardiometabolic outcome for Receptor instruments. 'rsq.exposure' is the proportion of exposure variance explained by the SNP; 'rsq.outcome' refers to the proportion of outcome variance explained by the SNP; calculated using TwoSampleMR methods, i.e. standard variance formula where EAFs were provided by the source GWAS, otherwise using beta/SE/sample size approximation. Abbreviations: DP, dietary pattern; BMI, body mass index; CAD, coronary artery disease; SBP, systolic blood pressure; DBP, diastolic blood pressure; HDL-C, high-density lipoprotein cholesterol; LDL-C low-density lipoprotein cholesterol; TC, total cholesterol; TG, total glycerides; T2D, type 2 diabetes; HbA1c, haemoglobin A1c; FG, fasting glucose; FI, fasting insulin.
Exposure	Outcome	SNP	Chromosome	Position	Effect_allele	Other_allele	beta.exposure	se.exposure	pval.exposure	beta.outcome	se.outcome	pval.outcome	rsq.exposure	rsq.outcome
Healthy DP	BMI	rs11219544	11	124135215	T	G	0.0523259	0.0150129	0.00037	-0.0256	0.0125	0.0405602	0.000134492	3.19488e-05
Healthy DP	BMI	rs11229409	11	58170143	C	G	0.017942	0.00483168	0.00026	0.0017	0.0038	0.6546	0.000150506	1.37721e-06
Healthy DP	BMI	rs2240359	7	143632618	C	T	-0.0230433	0.00510598	7.1e-06	0.003	0.0041	0.4643	0.000223448	3.719e-06
Healthy DP	CAD	rs10415562	19	14910573	C	T	-0.0183841	0.00543128	0.0008	0.00250424	0.00590972	0.6717	0.000125628	3.50332e-07
Healthy DP	CAD	rs11219544	11	124135215	T	G	0.0523259	0.0150129	0.00037	-0.00697294	0.0140419	0.6195	0.000134492	4.7146e-07
Healthy DP	CAD	rs11229409	11	58170143	C	G	0.017942	0.00483168	0.00026	0.0158538	0.00513846	0.002033	0.000150506	1.75933e-05
Healthy DP	CAD	rs144247841	12	48596875	C	CA	0.0187934	0.00563417	0.00081	-0.00027595	0.00660645	0.9667	0.000121553	3.93279e-09
Healthy DP	CAD	rs2240359	7	143632618	C	T	-0.0230433	0.00510598	7.1e-06	-0.00036553	0.00534827	0.9455	0.000223448	8.61525e-09
Healthy DP	CAD	rs34160967	1	6635306	G	A	0.0262776	0.00682795	0.00011	-0.00665411	0.00735363	0.3655	0.000161353	1.57123e-06
Healthy DP	CAD	rs34162196	14	22038125	C	T	0.0283963	0.00776033	0.00019	-0.00486951	0.00840371	0.5623	0.000146533	6.32932e-07
Healthy DP	SBP	rs10415562	19	14910573	C	T	-0.0183841	0.00543128	0.0008	-0.0096	0.0282	0.734	0.000125628	1.1402e-07
Healthy DP	SBP	rs11219544	11	124135215	T	G	0.0523259	0.0150129	0.00037	-0.0456	0.0795	0.5663	0.000134492	3.28412e-07
Healthy DP	SBP	rs11229409	11	58170143	C	G	0.017942	0.00483168	0.00026	0.1345	0.0248	6.108e-08	0.000150506	2.9128e-05
Healthy DP	SBP	rs2240359	7	143632618	C	T	-0.0230433	0.00510598	7.1e-06	0.0656	0.0261	0.01187	0.000223448	6.25614e-06
Healthy DP	SBP	rs34160967	1	6635306	G	A	0.0262776	0.00682795	0.00011	-0.0784	0.0359	0.02873	0.000161353	4.733e-06
Healthy DP	SBP	rs34162196	14	22038125	C	T	0.0283963	0.00776033	0.00019	-0.0517	0.0401	0.1964	0.000146533	1.63558e-06
Healthy DP	DBP	rs10415562	19	14910573	C	T	-0.0183841	0.00543128	0.0008	-0.0341	0.0177	0.05358	0.000125628	3.61086e-06
Healthy DP	DBP	rs11219544	11	124135215	T	G	0.0523259	0.0150129	0.00037	-0.0138	0.0495	0.78	0.000134492	7.61287e-08
Healthy DP	DBP	rs11229409	11	58170143	C	G	0.017942	0.00483168	0.00026	0.0734	0.0155	2.197e-06	0.000150506	2.20036e-05
Healthy DP	DBP	rs2240359	7	143632618	C	T	-0.0230433	0.00510598	7.1e-06	0.0238	0.0162	0.1436	0.000223448	2.09771e-06
Healthy DP	DBP	rs34160967	1	6635306	G	A	0.0262776	0.00682795	0.00011	-0.0385	0.0223	0.08406	0.000161353	2.90288e-06
Healthy DP	DBP	rs34162196	14	22038125	C	T	0.0283963	0.00776033	0.00019	-0.0252	0.025	0.3139	0.000146533	9.88592e-07
Healthy DP	HDL-C	rs10415562	19	14910573	C	T	-0.0183841	0.00543128	0.0008	0.000280976	0.00188694	0.882	0.000125628	2.90449e-08
Healthy DP	HDL-C	rs11219544	11	124135215	T	G	0.0523259	0.0150129	0.00037	-0.00742173	0.00507662	0.144	0.000134492	2.80024e-06
Healthy DP	HDL-C	rs11229409	11	58170143	C	G	0.017942	0.00483168	0.00026	-0.00602982	0.00167041	0.000306	0.000150506	1.68736e-05
Healthy DP	HDL-C	rs144247841	12	48596875	C	CA	0.0187934	0.00563417	0.00081	-0.000538026	0.00219657	0.807	0.000121553	9.96704e-08
Healthy DP	HDL-C	rs2240359	7	143632618	C	T	-0.0230433	0.00510598	7.1e-06	0.000272812	0.001737	0.875	0.000223448	3.14364e-08
Healthy DP	HDL-C	rs34160967	1	6635306	G	A	0.0262776	0.00682795	0.00011	0.00364766	0.00233518	0.118	0.000161353	3.12688e-06
Healthy DP	HDL-C	rs34162196	14	22038125	C	T	0.0283963	0.00776033	0.00019	0.00162887	0.00264773	0.538	0.000146533	4.73754e-07
Healthy DP	LDL-C	rs10415562	19	14910573	C	T	-0.0183841	0.00543128	0.0008	-0.000482301	0.00193504	0.803	0.000125628	8.53397e-08
Healthy DP	LDL-C	rs11219544	11	124135215	T	G	0.0523259	0.0150129	0.00037	-0.00678924	0.00522046	0.193	0.000134492	2.30833e-06
Healthy DP	LDL-C	rs11229409	11	58170143	C	G	0.017942	0.00483168	0.00026	0.00189064	0.00170607	0.268	0.000150506	1.65889e-06
Healthy DP	LDL-C	rs144247841	12	48596875	C	CA	0.0187934	0.00563417	0.00081	-0.00530582	0.0022255	0.0171	0.000121553	9.69315e-06
Healthy DP	LDL-C	rs2240359	7	143632618	C	T	-0.0230433	0.00510598	7.1e-06	0.000799717	0.00177178	0.652	0.000223448	2.70133e-07
Healthy DP	LDL-C	rs34160967	1	6635306	G	A	0.0262776	0.00682795	0.00011	0.00170355	0.0023933	0.477	0.000161353	6.82013e-07
Healthy DP	LDL-C	rs34162196	14	22038125	C	T	0.0283963	0.00776033	0.00019	0.0047592	0.00271645	0.0798	0.000146533	4.05524e-06
Healthy DP	TC	rs10415562	19	14910573	C	T	-0.0183841	0.00543128	0.0008	-4.06615e-05	0.00185015	0.982	0.000125628	6.08274e-10
Healthy DP	TC	rs11219544	11	124135215	T	G	0.0523259	0.0150129	0.00037	-0.00563111	0.00496957	0.257	0.000134492	1.61804e-06
Healthy DP	TC	rs11229409	11	58170143	C	G	0.017942	0.00483168	0.00026	0.0021261	0.00163303	0.193	0.000150506	2.09782e-06
Healthy DP	TC	rs144247841	12	48596875	C	CA	0.0187934	0.00563417	0.00081	-0.00362429	0.00214035	0.0904	0.000121553	4.52278e-06
Healthy DP	TC	rs2240359	7	143632618	C	T	-0.0230433	0.00510598	7.1e-06	0.000401219	0.00169422	0.813	0.000223448	6.79937e-08
Healthy DP	TC	rs34160967	1	6635306	G	A	0.0262776	0.00682795	0.00011	0.00100086	0.00228712	0.662	0.000161353	2.35412e-07
Healthy DP	TC	rs34162196	14	22038125	C	T	0.0283963	0.00776033	0.00019	0.00462145	0.00259057	0.0744	0.000146533	3.82046e-06
Healthy DP	TG	rs10415562	19	14910573	C	T	-0.0183841	0.00543128	0.0008	-0.000191524	0.00190499	0.92	0.000125628	1.34574e-08
Healthy DP	TG	rs11219544	11	124135215	T	G	0.0523259	0.0150129	0.00037	0.00349551	0.00511879	0.495	0.000134492	6.14213e-07
Healthy DP	TG	rs11229409	11	58170143	C	G	0.017942	0.00483168	0.00026	0.00591416	0.0016763	0.000419	0.000150506	1.62325e-05
Healthy DP	TG	rs144247841	12	48596875	C	CA	0.0187934	0.00563417	0.00081	0.00101118	0.00217832	0.643	0.000121553	3.5206e-07
Healthy DP	TG	rs2240359	7	143632618	C	T	-0.0230433	0.00510598	7.1e-06	-0.00204413	0.00174374	0.241	0.000223448	1.76491e-06
Healthy DP	TG	rs34160967	1	6635306	G	A	0.0262776	0.00682795	0.00011	-0.00306292	0.00235981	0.194	0.000161353	2.20472e-06
Healthy DP	TG	rs34162196	14	22038125	C	T	0.0283963	0.00776033	0.00019	-0.0022073	0.00266942	0.408	0.000146533	8.7231e-07
Healthy DP	T2D	rs10415562	19	14910573	C	T	-0.0183841	0.00543128	0.0008	-0.0035	0.0043	0.4137	0.000125628	6.91834e-07
Healthy DP	T2D	rs11219544	11	124135215	T	G	0.0523259	0.0150129	0.00037	-0.0231	0.0118	0.05031	0.000134492	4.04294e-06
Healthy DP	T2D	rs11229409	11	58170143	C	G	0.017942	0.00483168	0.00026	0.0222	0.0039	9.516e-09	0.000150506	3.45212e-05
Healthy DP	T2D	rs2240359	7	143632618	C	T	-0.0230433	0.00510598	7.1e-06	0.0024	0.004	0.5466	0.000223448	3.65569e-07
Healthy DP	T2D	rs34160967	1	6635306	G	A	0.0262776	0.00682795	0.00011	0.0102	0.0053	0.05328	0.000161353	4.03749e-06
Healthy DP	T2D	rs34162196	14	22038125	C	T	0.0283963	0.00776033	0.00019	-0.0015	0.0061	0.8	0.000146533	6.24238e-08
Healthy DP	HbA1c	rs10415562	19	14910573	C	T	-0.0183841	0.00543128	0.0008	0.0007	0.0017	0.9537	0.000125628	1.31836e-06
Healthy DP	HbA1c	rs11219544	11	124135215	T	G	0.0523259	0.0150129	0.00037	0.0021	0.0052	0.9248	0.000134492	1.27227e-06
Healthy DP	HbA1c	rs11229409	11	58170143	C	G	0.017942	0.00483168	0.00026	0.0039	0.0014	0.006376	0.000150506	6.03363e-05
Healthy DP	HbA1c	rs144247841	12	48596875	C	CA	0.0187934	0.00563417	0.00081	-0.0065	0.0017	7.188e-05	0.000121553	0.000121307
Healthy DP	HbA1c	rs2240359	7	143632618	C	T	-0.0230433	0.00510598	7.1e-06	0.0014	0.0014	0.0967	0.000223448	7.77551e-06
Healthy DP	HbA1c	rs34160967	1	6635306	G	A	0.0262776	0.00682795	0.00011	-0.0014	0.0021	0.2535	0.000161353	3.53038e-06
Healthy DP	HbA1c	rs34162196	14	22038125	C	T	0.0283963	0.00776033	0.00019	0.0017	0.0023	0.8656	0.000146533	4.24788e-06
Healthy DP	FG	rs10415562	19	14910573	C	T	-0.0183841	0.00543128	0.0008	-0.0054	0.0023	0.02017	0.000125628	3.30276e-05
Healthy DP	FG	rs11219544	11	124135215	T	G	0.0523259	0.0150129	0.00037	-0.007	0.007	0.3492	0.000134492	6.06167e-06
Healthy DP	FG	rs11229409	11	58170143	C	G	0.017942	0.00483168	0.00026	0.0017	0.0019	0.6504	0.000150506	4.83004e-06
Healthy DP	FG	rs144247841	12	48596875	C	CA	0.0187934	0.00563417	0.00081	0.0007	0.0022	0.9286	0.000121553	6.13599e-07
Healthy DP	FG	rs2240359	7	143632618	C	T	-0.0230433	0.00510598	7.1e-06	0.0018	0.0019	0.404	0.000223448	5.37768e-06
Healthy DP	FG	rs34160967	1	6635306	G	A	0.0262776	0.00682795	0.00011	-0.0008	0.0029	0.7379	0.000161353	4.73467e-07
Healthy DP	FG	rs34162196	14	22038125	C	T	0.0283963	0.00776033	0.00019	0.0022	0.0032	0.5178	0.000146533	2.83207e-06
Healthy DP	FI	rs10415562	19	14910573	C	T	-0.0183841	0.00543128	0.0008	0.0002	0.0026	0.9548	0.000125628	4.71882e-08
Healthy DP	FI	rs11219544	11	124135215	T	G	0.0523259	0.0150129	0.00037	-0.0007	0.0078	0.8451	0.000134492	6.5639e-08
Healthy DP	FI	rs11229409	11	58170143	C	G	0.017942	0.00483168	0.00026	0.0012	0.0021	0.3257	0.000150506	2.62811e-06
Healthy DP	FI	rs144247841	12	48596875	C	CA	0.0187934	0.00563417	0.00081	-0.0002	0.0026	0.8472	0.000121553	4.67863e-08
Healthy DP	FI	rs2240359	7	143632618	C	T	-0.0230433	0.00510598	7.1e-06	-0.0032	0.0022	0.2561	0.000223448	1.6872e-05
Healthy DP	FI	rs34160967	1	6635306	G	A	0.0262776	0.00682795	0.00011	0.0024	0.0033	1	0.000161353	4.40113e-06
Healthy DP	FI	rs34162196	14	22038125	C	T	0.0283963	0.00776033	0.00019	-0.0008	0.0036	0.7536	0.000146533	3.93817e-07
Pescatarian DP	BMI	rs2227264	7	141490238	G	T	0.00829668	0.00256159	0.0006	0.0046	0.0037	0.2138	3.43624e-05	1.058e-05
Pescatarian DP	BMI	rs2240359	7	143632618	C	T	-0.00974061	0.00277127	0.00022	0.003	0.0041	0.4643	4.05894e-05	3.719e-06
Pescatarian DP	CAD	rs2227264	7	141490238	G	T	0.00829668	0.00256159	0.0006	-0.00237099	0.00489174	0.6279	3.43624e-05	4.26412e-07
Pescatarian DP	CAD	rs2240359	7	143632618	C	T	-0.00974061	0.00277127	0.00022	-0.00036553	0.00534827	0.9455	4.05894e-05	8.61525e-09
Pescatarian DP	CAD	rs34162196	14	22038125	C	T	0.0156889	0.00419791	9.3e-05	-0.00486951	0.00840371	0.5623	4.43055e-05	6.32932e-07
Pescatarian DP	CAD	rs45612332	14	22038562	T	C	-0.0194342	0.00554783	0.00023	-0.00043039	0.0124085	0.9723	3.58804e-05	2.68963e-09
Pescatarian DP	SBP	rs2227264	7	141490238	G	T	0.00829668	0.00256159	0.0006	-0.0052	0.024	0.8272	3.43624e-05	4.68742e-08
Pescatarian DP	SBP	rs2240359	7	143632618	C	T	-0.00974061	0.00277127	0.00022	0.0656	0.0261	0.01187	4.05894e-05	6.25614e-06
Pescatarian DP	SBP	rs34162196	14	22038125	C	T	0.0156889	0.00419791	9.3e-05	-0.0517	0.0401	0.1964	4.43055e-05	1.63558e-06
Pescatarian DP	SBP	rs45612332	14	22038562	T	C	-0.0194342	0.00554783	0.00023	-0.034	0.0545	0.5324	3.58804e-05	3.83332e-07
Pescatarian DP	DBP	rs2227264	7	141490238	G	T	0.00829668	0.00256159	0.0006	-0.0126	0.015	0.4013	3.43624e-05	6.91332e-07
Pescatarian DP	DBP	rs2240359	7	143632618	C	T	-0.00974061	0.00277127	0.00022	0.0238	0.0162	0.1436	4.05894e-05	2.09771e-06
Pescatarian DP	DBP	rs34162196	14	22038125	C	T	0.0156889	0.00419791	9.3e-05	-0.0252	0.025	0.3139	4.43055e-05	9.88592e-07
Pescatarian DP	DBP	rs45612332	14	22038562	T	C	-0.0194342	0.00554783	0.00023	-0.0087	0.0343	0.7998	3.58804e-05	6.2657e-08
Pescatarian DP	HDL-C	rs2227264	7	141490238	G	T	0.00829668	0.00256159	0.0006	0.000763187	0.00160668	0.635	3.43624e-05	2.90807e-07
Pescatarian DP	HDL-C	rs2240359	7	143632618	C	T	-0.00974061	0.00277127	0.00022	0.000272812	0.001737	0.875	4.05894e-05	3.14364e-08
Pescatarian DP	HDL-C	rs34162196	14	22038125	C	T	0.0156889	0.00419791	9.3e-05	0.00162887	0.00264773	0.538	4.43055e-05	4.73754e-07
Pescatarian DP	HDL-C	rs45612332	14	22038562	T	C	-0.0194342	0.00554783	0.00023	-0.000447041	0.0038133	0.907	3.58804e-05	1.7104e-08
Pescatarian DP	LDL-C	rs2227264	7	141490238	G	T	0.00829668	0.00256159	0.0006	0.000416882	0.00163776	0.799	3.43624e-05	8.67827e-08
Pescatarian DP	LDL-C	rs2240359	7	143632618	C	T	-0.00974061	0.00277127	0.00022	0.000799717	0.00177178	0.652	4.05894e-05	2.70133e-07
Pescatarian DP	LDL-C	rs34162196	14	22038125	C	T	0.0156889	0.00419791	9.3e-05	0.0047592	0.00271645	0.0798	4.43055e-05	4.05524e-06
Pescatarian DP	LDL-C	rs45612332	14	22038562	T	C	-0.0194342	0.00554783	0.00023	8.42239e-05	0.0039031	0.983	3.58804e-05	6.14862e-10
Pescatarian DP	TC	rs2227264	7	141490238	G	T	0.00829668	0.00256159	0.0006	-0.000276735	0.00156633	0.86	3.43624e-05	3.82358e-08
Pescatarian DP	TC	rs2240359	7	143632618	C	T	-0.00974061	0.00277127	0.00022	0.000401219	0.00169422	0.813	4.05894e-05	6.79937e-08
Pescatarian DP	TC	rs34162196	14	22038125	C	T	0.0156889	0.00419791	9.3e-05	0.00462145	0.00259057	0.0744	4.43055e-05	3.82046e-06
Pescatarian DP	TC	rs45612332	14	22038562	T	C	-0.0194342	0.00554783	0.00023	0.00094601	0.00372811	0.8	3.58804e-05	7.69197e-08
Pescatarian DP	TG	rs2227264	7	141490238	G	T	0.00829668	0.00256159	0.0006	-3.74918e-05	0.00161124	0.981	3.43624e-05	7.01907e-10
Pescatarian DP	TG	rs2240359	7	143632618	C	T	-0.00974061	0.00277127	0.00022	-0.00204413	0.00174374	0.241	4.05894e-05	1.76491e-06
Pescatarian DP	TG	rs34162196	14	22038125	C	T	0.0156889	0.00419791	9.3e-05	-0.0022073	0.00266942	0.408	4.43055e-05	8.7231e-07
Pescatarian DP	TG	rs45612332	14	22038562	T	C	-0.0194342	0.00554783	0.00023	-0.000617104	0.00384011	0.872	3.58804e-05	3.29391e-08
Pescatarian DP	T2D	rs2227264	7	141490238	G	T	0.00829668	0.00256159	0.0006	-0.009	0.0037	0.01463	3.43624e-05	6.14813e-06
Pescatarian DP	T2D	rs2240359	7	143632618	C	T	-0.00974061	0.00277127	0.00022	0.0024	0.004	0.5466	4.05894e-05	3.65569e-07
Pescatarian DP	T2D	rs34162196	14	22038125	C	T	0.0156889	0.00419791	9.3e-05	-0.0015	0.0061	0.8	4.43055e-05	6.24238e-08
Pescatarian DP	T2D	rs45612332	14	22038562	T	C	-0.0194342	0.00554783	0.00023	0.002	0.0087	0.8209	3.58804e-05	6.14632e-08
Pescatarian DP	HbA1c	rs2227264	7	141490238	G	T	0.00829668	0.00256159	0.0006	-0.0008	0.0013	0.4266	3.43624e-05	2.94458e-06
Pescatarian DP	HbA1c	rs2240359	7	143632618	C	T	-0.00974061	0.00277127	0.00022	0.0014	0.0014	0.0967	4.05894e-05	7.77551e-06
Pescatarian DP	HbA1c	rs34162196	14	22038125	C	T	0.0156889	0.00419791	9.3e-05	0.0017	0.0023	0.8656	4.43055e-05	4.24788e-06
Pescatarian DP	HbA1c	rs45612332	14	22038562	T	C	-0.0194342	0.00554783	0.00023	0.0043	0.0039	0.332	3.58804e-05	9.67909e-06
Pescatarian DP	FG	rs2227264	7	141490238	G	T	0.00829668	0.00256159	0.0006	-0.0002	0.0018	0.6027	3.43624e-05	7.45913e-08
Pescatarian DP	FG	rs2240359	7	143632618	C	T	-0.00974061	0.00277127	0.00022	0.0018	0.0019	0.404	4.05894e-05	5.37768e-06
Pescatarian DP	FG	rs34162196	14	22038125	C	T	0.0156889	0.00419791	9.3e-05	0.0022	0.0032	0.5178	4.43055e-05	2.83207e-06
Pescatarian DP	FG	rs45612332	14	22038562	T	C	-0.0194342	0.00554783	0.00023	-0.0037	0.0052	0.6643	3.58804e-05	3.25148e-06
Pescatarian DP	FI	rs2227264	7	141490238	G	T	0.00829668	0.00256159	0.0006	0.0032	0.002	0.1404	3.43624e-05	2.06491e-05
Pescatarian DP	FI	rs2240359	7	143632618	C	T	-0.00974061	0.00277127	0.00022	-0.0032	0.0022	0.2561	4.05894e-05	1.6872e-05
Pescatarian DP	FI	rs34162196	14	22038125	C	T	0.0156889	0.00419791	9.3e-05	-0.0008	0.0036	0.7536	4.43055e-05	3.93817e-07
Pescatarian DP	FI	rs45612332	14	22038562	T	C	-0.0194342	0.00554783	0.00023	-0.0005	0.006	0.718	3.58804e-05	6.0429e-08

### Sheet: ST9
Supplementary Table S9: MR effect estimates using Conventional IVs. Bonferroni-corrected significance threshold = P < 0.00152 (0.05/33). Beta coefficients represent change in outcome per SD increase in DP score. For continuous outcomes, beta is expressed in outcome-specific units (as specified in Outcome column). For binary outcomes, beta represents log odds, with corresponding odds ratios (OR) and 95% confidence intervals provided. ‘95%CI_lb’ and ‘95%CI_ub’ represent lower and upper bounds of the 95% confidence interval for beta coefficients. ‘OR’, ‘OR_CI_lb’ and ‘OR_CI_ub’ represent odds ratios and their 95% confidence interval bounds for binary outcomes. Abbreviations: DP, dietary pattern; BMI, body mass index; CAD, coronary artery disease; SBP, systolic blood pressure; DBP, diastolic blood pressure; HDL-C, high-density lipoprotein cholesterol; LDL-C low-density lipoprotein cholesterol; TC, total cholesterol; TG, total glycerides; T2D, type 2 diabetes; HbA1c, haemoglobin A1c; FG, fasting glucose; FI, fasting insulin; IVW, inverse-variance weighed; MVMR, multivariable Mendelian randomisation; MR-PRESSO, Mendelian Randomization Pleiotropy RESidual Sum and Outlier.
Exposure	Outcome	Method	n(SNP)	Beta	SE	95%CI_lb	95%CI_ub	P-value	OR	OR_CI_lb	OR_CI_ub
Unhealthy DP	BMI (SD)	IVW	2	-0.287	0.471	-1.210	0.636	5.42E-01	NA	NA	NA
		MVMR	299	0.082	0.054	-0.024	0.187	1.28E-01	NA	NA	NA
Unhealthy DP	CAD (log odds)	IVW	2	0.325	0.461	-0.578	1.228	4.81E-01	1.38	0.56	3.41
		MVMR	373	0.080	0.068	-0.053	0.213	2.40E-01	1.08	0.95	1.24
Unhealthy DP	SBP (mmHg)	IVW	2	2.545	0.517	1.531	3.558	8.64E-07	NA	NA	NA
		MVMR	373	0.381	0.595	-0.786	1.548	5.22E-01	NA	NA	NA
Unhealthy DP	DBP (mmHg)	IVW	2	1.068	0.322	0.437	1.698	9.03E-04	NA	NA	NA
		MVMR	373	-0.026	0.376	-0.762	0.711	9.45E-01	NA	NA	NA
Unhealthy DP	HDL-C (SD)	IVW	2	-0.150	0.291	-0.719	0.420	6.06E-01	NA	NA	NA
		MVMR	373	-0.092	0.037	-0.165	-0.020	1.20E-02	NA	NA	NA
Unhealthy DP	LDL-C (SD)	IVW	2	0.099	0.045	0.012	0.187	2.66E-02	NA	NA	NA
		MVMR	373	0.055	0.034	-0.012	0.121	1.08E-01	NA	NA	NA
Unhealthy DP	TC (SD)	IVW	2	0.084	0.035	0.015	0.153	1.76E-02	NA	NA	NA
		MVMR	373	0.050	0.035	-0.018	0.119	1.51E-01	NA	NA	NA
Unhealthy DP	TG (SD)	IVW	2	0.157	0.251	-0.335	0.649	5.32E-01	NA	NA	NA
		MVMR	373	0.053	0.034	-0.013	0.120	1.16E-01	NA	NA	NA
Unhealthy DP	T2D (log odds)	IVW	2	-0.039	0.582	-1.180	1.102	9.47E-01	0.96	0.31	3.01
		MVMR	373	0.156	0.092	-0.023	0.336	8.79E-02	1.17	0.98	1.40
Unhealthy DP	HbA1c (%)	IVW	2	0.131	0.035	0.062	0.200	2.05E-04	NA	NA	NA
		MVMR	373	0.025	0.015	-0.005	0.055	1.03E-01	NA	NA	NA
Unhealthy DP	FG (mmolL-1)	IVW	2	-0.008	0.048	-0.101	0.086	8.73E-01	NA	NA	NA
		MVMR	373	0.011	0.020	-0.028	0.051	5.76E-01	NA	NA	NA
Unhealthy DP	FI (pmolL-1)	IVW	2	0.103	0.055	-0.006	0.211	6.37E-02	NA	NA	NA
		MVMR	373	0.016	0.023	-0.028	0.061	4.78E-01	NA	NA	NA
Healthy DP	BMI (SD)	IVW	11	0.089	0.042	0.008	0.171	3.18E-02	NA	NA	NA
		Weighted median	11	0.109	0.057	-0.004	0.221	5.80E-02	NA	NA	NA
		MR Egger	11	-0.201	0.227	-0.646	0.243	3.98E-01	NA	NA	NA
		MR-PRESSO	11	NA	NA	NA	NA	NA	NA	NA	NA
		MVMR	320	0.155	0.044	0.069	0.241	4.22E-04	NA	NA	NA
Healthy DP	CAD (log odds)	IVW	24	-0.041	0.054	-0.146	0.065	4.51E-01	0.96	0.86	1.07
		Weighted median	24	-0.098	0.060	-0.216	0.019	1.00E-01	0.91	0.81	1.02
		MR Egger	24	-0.271	0.219	-0.700	0.159	2.30E-01	0.76	0.50	1.17
		MR-PRESSO	23	-0.014	0.046	-0.105	0.077	7.60E-01	0.99	0.90	1.08
		MVMR	418	0.074	0.055	-0.034	0.183	1.79E-01	1.08	0.97	1.20
Healthy DP	SBP (mmHg)	IVW	15	0.126	0.444	-0.745	0.997	7.77E-01	NA	NA	NA
		Weighted median	15	0.153	0.368	-0.568	0.874	6.77E-01	NA	NA	NA
		MR Egger	15	-3.121	1.595	-6.247	0.006	7.23E-02	NA	NA	NA
		MR-PRESSO	13	-0.052	0.319	-0.678	0.574	8.74E-01	NA	NA	NA
		MVMR	451	-0.132	0.360	-0.838	0.574	7.14E-01	NA	NA	NA
Healthy DP	DBP (mmHg)	IVW	15	-0.002	0.251	-0.494	0.491	9.95E-01	NA	NA	NA
		Weighted median	15	-0.185	0.217	-0.609	0.240	3.95E-01	NA	NA	NA
		MR Egger	15	-0.816	1.012	-2.799	1.167	4.34E-01	NA	NA	NA
		MR-PRESSO	13	-0.017	0.160	-0.330	0.297	9.17E-01	NA	NA	NA
		MVMR	451	-0.255	0.226	-0.698	0.188	2.58E-01	NA	NA	NA
Healthy DP	HDL-C (SD)	IVW	21	0.021	0.025	-0.028	0.071	3.99E-01	NA	NA	NA
		Weighted median	21	0.026	0.023	-0.018	0.070	2.51E-01	NA	NA	NA
		MR Egger	21	-0.033	0.105	-0.239	0.173	7.57E-01	NA	NA	NA
		MR-PRESSO	18	0.032	0.020	-0.008	0.072	1.37E-01	NA	NA	NA
		MVMR	450	-0.021	0.022	-0.064	0.022	3.39E-01	NA	NA	NA
Healthy DP	LDL-C (SD)	IVW	21	-0.034	0.018	-0.069	0.001	5.91E-02	NA	NA	NA
		Weighted median	21	-0.036	0.021	-0.077	0.004	7.59E-02	NA	NA	NA
		MR Egger	21	-0.054	0.075	-0.202	0.094	4.80E-01	NA	NA	NA
		MR-PRESSO	20	-0.044	0.015	-0.074	-0.015	8.55E-03	NA	NA	NA
		MVMR	450	-0.045	0.021	-0.086	-0.003	3.61E-02	NA	NA	NA
Healthy DP	TC (SD)	IVW	21	-0.035	0.016	-0.066	-0.003	2.96E-02	NA	NA	NA
		Weighted median	21	-0.034	0.020	-0.072	0.004	7.98E-02	NA	NA	NA
		MR Egger	21	-0.091	0.065	-0.219	0.037	1.79E-01	NA	NA	NA
		MR-PRESSO	21	NA	NA	NA	NA	NA	NA	NA	NA
		MVMR	450	-0.050	0.022	-0.094	-0.006	2.51E-02	NA	NA	NA
Healthy DP	TG (SD)	IVW	21	-0.022	0.022	-0.065	0.021	3.15E-01	NA	NA	NA
		Weighted median	21	-0.037	0.021	-0.077	0.004	7.51E-02	NA	NA	NA
		MR Egger	21	-0.022	0.091	-0.201	0.156	8.08E-01	NA	NA	NA
		MR-PRESSO	19	-0.044	0.016	-0.075	-0.012	1.41E-02	NA	NA	NA
		MVMR	450	0.005	0.020	-0.036	0.045	8.22E-01	NA	NA	NA
Healthy DP	T2D (log odds)	IVW	14	-0.013	0.087	-0.183	0.157	8.80E-01	0.99	0.83	1.17
		Weighted median	14	-0.106	0.060	-0.224	0.012	7.72E-02	0.90	0.80	1.01
		MR Egger	14	-0.090	0.358	-0.793	0.612	8.05E-01	0.91	0.45	1.84
		MR-PRESSO	10	-0.015	0.059	-0.130	0.101	8.08E-01	0.99	0.88	1.11
		MVMR	415	0.187	0.072	0.045	0.328	9.64E-03	1.21	1.05	1.39
Healthy DP	HbA1c (%)	IVW	20	-0.006	0.013	-0.031	0.018	6.18E-01	NA	NA	NA
		Weighted median	20	0.013	0.018	-0.022	0.048	4.77E-01	NA	NA	NA
		MR Egger	20	0.004	0.055	-0.104	0.112	9.45E-01	NA	NA	NA
		MR-PRESSO	20	NA	NA	NA	NA	NA	NA	NA	NA
		MVMR	446	-0.004	0.010	-0.024	0.016	7.07E-01	NA	NA	NA
Healthy DP	FG (mmolL-1)	IVW	20	-0.034	0.025	-0.082	0.015	1.75E-01	NA	NA	NA
		Weighted median	20	-0.026	0.027	-0.079	0.028	3.47E-01	NA	NA	NA
		MR Egger	20	-0.191	0.104	-0.395	0.012	8.16E-02	NA	NA	NA
		MR-PRESSO	18	-0.034	0.020	-0.073	0.005	1.06E-01	NA	NA	NA
		MVMR	446	-0.022	0.013	-0.048	0.003	8.92E-02	NA	NA	NA
Healthy DP	FI (pmolL-1)	IVW	20	-0.033	0.021	-0.075	0.008	1.13E-01	NA	NA	NA
		Weighted median	20	-0.027	0.026	-0.079	0.025	3.05E-01	NA	NA	NA
		MR Egger	20	-0.079	0.093	-0.262	0.103	4.05E-01	NA	NA	NA
		MR-PRESSO	20	NA	NA	NA	NA	NA	NA	NA	NA
		MVMR	446	-0.007	0.014	-0.034	0.020	6.33E-01	NA	NA	NA
Meat-based DP	BMI (SD)	IVW	12	0.199	0.110	-0.017	0.415	7.11E-02	NA	NA	NA
		Weighted median	12	0.237	0.114	0.013	0.461	3.80E-02	NA	NA	NA
		MR Egger	12	0.821	0.880	-0.903	2.545	3.73E-01	NA	NA	NA
		MR-PRESSO	12	NA	NA	NA	NA	NA	NA	NA	NA
		MVMR	337	0.018	0.067	-0.112	0.149	7.82E-01	NA	NA	NA
Meat-based DP	CAD (log odds)	IVW	12	0.021	0.103	-0.180	0.223	8.36E-01	1.02	0.83	1.25
		Weighted median	12	-0.013	0.132	-0.272	0.247	9.25E-01	0.99	0.76	1.28
		MR Egger	12	0.595	0.777	-0.929	2.119	4.62E-01	1.81	0.39	8.32
		MR-PRESSO	12	NA	NA	NA	NA	NA	NA	NA	NA
		MVMR	430	-0.005	0.085	-0.172	0.163	9.56E-01	1.00	0.84	1.18
Meat-based DP	SBP (mmHg)	IVW	12	-1.357	1.384	-4.070	1.356	3.27E-01	NA	NA	NA
		Weighted median	12	-1.611	0.937	-3.447	0.225	8.54E-02	NA	NA	NA
		MR Egger	12	17.560	9.363	-0.792	35.912	9.02E-02	NA	NA	NA
		MR-PRESSO	10	-2.019	0.905	-3.794	-0.244	5.27E-02	NA	NA	NA
		MVMR	429	0.289	0.751	-1.183	1.761	7.01E-01	NA	NA	NA
Meat-based DP	DBP (mmHg)	IVW	12	-1.641	0.864	-3.333	0.052	5.75E-02	NA	NA	NA
		Weighted median	12	-1.144	0.552	-2.226	-0.062	3.82E-02	NA	NA	NA
		MR Egger	12	9.132	6.068	-2.761	21.026	1.63E-01	NA	NA	NA
		MR-PRESSO	8	-1.306	0.504	-2.293	-0.319	3.58E-02	NA	NA	NA
		MVMR	429	-0.105	0.474	-1.035	0.825	8.25E-01	NA	NA	NA
Meat-based DP	HDL-C (SD)	IVW	12	-0.152	0.067	-0.282	-0.021	2.24E-02	NA	NA	NA
		Weighted median	12	-0.180	0.059	-0.295	-0.065	2.13E-03	NA	NA	NA
		MR Egger	12	-0.145	0.535	-1.193	0.902	7.91E-01	NA	NA	NA
		MR-PRESSO	11	-0.190	0.055	-0.297	-0.083	6.05E-03	NA	NA	NA
		MVMR	430	-0.041	0.044	-0.128	0.046	3.53E-01	NA	NA	NA
Meat-based DP	LDL-C (SD)	IVW	12	-0.001	0.050	-0.099	0.098	9.89E-01	NA	NA	NA
		Weighted median	12	-0.031	0.047	-0.123	0.061	5.08E-01	NA	NA	NA
		MR Egger	12	0.173	0.400	-0.611	0.958	6.74E-01	NA	NA	NA
		MR-PRESSO	11	0.032	0.041	-0.047	0.112	4.43E-01	NA	NA	NA
		MVMR	430	-0.056	0.041	-0.137	0.025	1.76E-01	NA	NA	NA
Meat-based DP	TC (SD)	IVW	12	0.006	0.055	-0.102	0.115	9.07E-01	NA	NA	NA
		Weighted median	12	-0.006	0.048	-0.101	0.089	9.09E-01	NA	NA	NA
		MR Egger	12	0.122	0.442	-0.744	0.989	7.88E-01	NA	NA	NA
		MR-PRESSO	10	0.015	0.044	-0.070	0.100	7.40E-01	NA	NA	NA
		MVMR	430	-0.067	0.043	-0.151	0.017	1.17E-01	NA	NA	NA
Meat-based DP	TG (SD)	IVW	12	0.078	0.037	0.005	0.151	3.61E-02	NA	NA	NA
		Weighted median	12	0.025	0.050	-0.072	0.123	6.11E-01	NA	NA	NA
		MR Egger	12	0.178	0.297	-0.405	0.761	5.64E-01	NA	NA	NA
		MR-PRESSO	12	NA	NA	NA	NA	NA	NA	NA	NA
		MVMR	430	-0.042	0.044	-0.128	0.043	3.33E-01	NA	NA	NA
Meat-based DP	T2D (log odds)	IVW	12	0.203	0.104	-0.001	0.408	5.11E-02	1.23	1.00	1.50
		Weighted median	12	0.083	0.115	-0.142	0.308	4.71E-01	1.09	0.87	1.36
		MR Egger	12	0.010	0.842	-1.641	1.661	9.91E-01	1.01	0.19	5.26
		MR-PRESSO	11	0.146	0.096	-0.041	0.334	1.57E-01	1.16	0.96	1.40
		MVMR	430	0.041	0.112	-0.179	0.261	7.12E-01	1.04	0.84	1.30
Meat-based DP	HbA1c (%)	IVW	12	0.039	0.040	-0.038	0.117	3.19E-01	NA	NA	NA
		Weighted median	12	0.030	0.046	-0.060	0.120	5.16E-01	NA	NA	NA
		MR Egger	12	-0.142	0.309	-0.748	0.463	6.55E-01	NA	NA	NA
		MR-PRESSO	12	NA	NA	NA	NA	NA	NA	NA	NA
		MVMR	430	0.023	0.021	-0.017	0.063	2.62E-01	NA	NA	NA
Meat-based DP	FG (mmolL-1)	IVW	12	0.006	0.039	-0.070	0.083	8.71E-01	NA	NA	NA
		Weighted median	12	0.001	0.054	-0.105	0.107	9.87E-01	NA	NA	NA
		MR Egger	12	-0.366	0.304	-0.961	0.230	2.56E-01	NA	NA	NA
		MR-PRESSO	12	NA	NA	NA	NA	NA	NA	NA	NA
		MVMR	430	0.045	0.026	-0.006	0.095	8.31E-02	NA	NA	NA
Meat-based DP	FI (pmolL-1)	IVW	12	0.020	0.044	-0.066	0.106	6.53E-01	NA	NA	NA
		Weighted median	12	0.009	0.061	-0.111	0.128	8.85E-01	NA	NA	NA
		MR Egger	12	-0.475	0.344	-1.149	0.200	1.98E-01	NA	NA	NA
		MR-PRESSO	12	NA	NA	NA	NA	NA	NA	NA	NA
		MVMR	430	0.041	0.029	-0.017	0.099	1.65E-01	NA	NA	NA
Pescatarian DP	BMI (SD)	IVW	26	0.040	0.080	-0.116	0.197	6.14E-01	NA	NA	NA
		Weighted median	26	0.033	0.081	-0.125	0.191	6.86E-01	NA	NA	NA
		MR Egger	26	-0.236	0.454	-1.125	0.653	6.07E-01	NA	NA	NA
		MR-PRESSO	24	0.035	0.065	-0.092	0.162	5.95E-01	NA	NA	NA
		MVMR	348	0.139	0.055	0.032	0.246	1.12E-02	NA	NA	NA
Pescatarian DP	CAD (log odds)	IVW	30	0.093	0.079	-0.062	0.249	2.37E-01	1.10	0.94	1.28
		Weighted median	30	0.009	0.095	-0.178	0.195	9.29E-01	1.01	0.84	1.22
		MR Egger	30	0.538	0.362	-0.171	1.248	1.48E-01	1.71	0.84	3.48
		MR-PRESSO	30	NA	NA	NA	NA	NA	NA	NA	NA
		MVMR	442	0.193	0.070	0.057	0.330	5.60E-03	1.21	1.06	1.39
Pescatarian DP	SBP (mmHg)	IVW	28	0.816	0.828	-0.807	2.440	3.24E-01	NA	NA	NA
		Weighted median	28	0.643	0.585	-0.504	1.790	2.72E-01	NA	NA	NA
		MR Egger	28	5.557	3.693	-1.681	12.794	1.44E-01	NA	NA	NA
		MR-PRESSO	17	0.616	0.564	-0.491	1.722	2.91E-01	NA	NA	NA
		MVMR	442	1.408	0.628	0.178	2.639	2.49E-02	NA	NA	NA
Pescatarian DP	DBP (mmHg)	IVW	28	0.667	0.511	-0.335	1.669	1.92E-01	NA	NA	NA
		Weighted median	28	0.282	0.363	-0.429	0.994	4.37E-01	NA	NA	NA
		MR Egger	28	3.517	2.279	-0.950	7.983	1.35E-01	NA	NA	NA
		MR-PRESSO	21	0.319	0.360	-0.387	1.025	3.87E-01	NA	NA	NA
		MVMR	442	0.774	0.396	-0.002	1.549	5.06E-02	NA	NA	NA
Pescatarian DP	HDL-C (SD)	IVW	29+D167:D184	0.022	0.062	-0.101	0.144	7.29E-01	NA	NA	NA
		Weighted median	29	0.044	0.042	-0.038	0.127	2.91E-01	NA	NA	NA
		MR Egger	29	-0.140	0.293	-0.715	0.434	6.36E-01	NA	NA	NA
		MR-PRESSO	21	0.094	0.040	0.016	0.171	2.86E-02	NA	NA	NA
		MVMR	441	0.017	0.039	-0.060	0.094	6.66E-01	NA	NA	NA
Pescatarian DP	LDL-C (SD)	IVW	29	-0.003	0.043	-0.087	0.080	9.42E-01	NA	NA	NA
		Weighted median	29	-0.013	0.035	-0.082	0.056	7.08E-01	NA	NA	NA
		MR Egger	29	0.271	0.193	-0.108	0.650	1.73E-01	NA	NA	NA
		MR-PRESSO	25	-0.016	0.026	-0.067	0.034	5.27E-01	NA	NA	NA
		MVMR	441	0.034	0.034	-0.032	0.100	3.14E-01	NA	NA	NA
Pescatarian DP	TC (SD)	IVW	29	-0.028	0.043	-0.112	0.056	5.07E-01	NA	NA	NA
		Weighted median	29	-0.063	0.033	-0.128	0.002	5.78E-02	NA	NA	NA
		MR Egger	29	0.131	0.200	-0.260	0.522	5.16E-01	NA	NA	NA
		MR-PRESSO	25	-0.020	0.028	-0.075	0.035	4.82E-01	NA	NA	NA
		MVMR	441	-0.001	0.035	-0.070	0.068	9.82E-01	NA	NA	NA
Pescatarian DP	TG (SD)	IVW	29	-0.175	0.060	-0.292	-0.058	3.45E-03	NA	NA	NA
		Weighted median	29	-0.134	0.040	-0.212	-0.056	8.04E-04	NA	NA	NA
		MR Egger	29	-0.299	0.280	-0.848	0.250	2.96E-01	NA	NA	NA
		MR-PRESSO	24	-0.180	0.040	-0.258	-0.101	1.70E-04	NA	NA	NA
		MVMR	441	-0.115	0.038	-0.189	-0.041	2.27E-03	NA	NA	NA
Pescatarian DP	T2D (log odds)	IVW	28	-0.038	0.115	-0.262	0.187	7.43E-01	0.96	0.77	1.21
		Weighted median	28	-0.076	0.082	-0.236	0.084	3.53E-01	0.93	0.79	1.09
		MR Egger	28	-0.301	0.519	-1.319	0.716	5.67E-01	0.74	0.27	2.05
		MR-PRESSO	22	-0.147	0.071	-0.286	-0.007	5.19E-02	0.86	0.75	0.99
		MVMR	440	0.248	0.093	0.066	0.429	7.43E-03	1.28	1.07	1.54
Pescatarian DP	HbA1c (%)	IVW	29	-0.033	0.021	-0.073	0.008	1.12E-01	NA	NA	NA
		Weighted median	29	-0.051	0.025	-0.100	-0.002	4.28E-02	NA	NA	NA
		MR Egger	29	0.037	0.091	-0.141	0.216	6.86E-01	NA	NA	NA
		MR-PRESSO	29	NA	NA	NA	NA	NA	NA	NA	NA
		MVMR	440	0.013	0.016	-0.018	0.043	4.20E-01	NA	NA	NA
Pescatarian DP	FG (mmolL-1)	IVW	29	-0.004	0.029	-0.061	0.054	8.98E-01	NA	NA	NA
		Weighted median	29	-0.025	0.036	-0.095	0.046	4.89E-01	NA	NA	NA
		MR Egger	29	0.029	0.132	-0.231	0.288	8.30E-01	NA	NA	NA
		MR-PRESSO	28	NA	NA	NA	NA	NA	NA	NA	NA
		MVMR	440	0.016	0.021	-0.026	0.057	4.60E-01	NA	NA	NA
Pescatarian DP	FI (pmolL-1)	IVW	29	-0.095	0.029	-0.153	-0.038	1.19E-03	NA	NA	NA
		Weighted median	29	-0.050	0.037	-0.123	0.023	1.82E-01	NA	NA	NA
		MR Egger	29	-0.054	0.135	-0.318	0.210	6.92E-01	NA	NA	NA
		MR-PRESSO	29	NA	NA	NA	NA	NA	NA	NA	NA
		MVMR	440	-0.051	0.024	-0.097	-0.005	2.99E-02	NA	NA	NA

### Sheet: ST10
Supplementary Table 10: Cochran's Q statistics for heterogeneity assessment of all IVW estimates. Missing DP-outcome combinations indicate analyses with insufficient instruments for heterogeneity assessment (<3). Abbreviations: DP, dietary pattern; BMI, body mass index; CAD, coronary artery disease; SBP, systolic blood pressure; DBP, diastolic blood pressure; HDL-C, high-density lipoprotein cholesterol; LDL-C low-density lipoprotein cholesterol; TC, total cholesterol; TG, total glycerides; T2D, type 2 diabetes; HbA1c, haemoglobin A1c; FG, fasting glucose; FI, fasting insulin; IVW, inverse-variance weighed.
SNP set	Exposure	Outcome	Method	Q	Q_df	Q_pval
Conventional	Unhealthy DP	BMI	IVW	37.149	1	1.1e-09
Conventional	Unhealthy DP	CAD	IVW	15.581	1	7.9e-05
Conventional	Unhealthy DP	SBP	IVW	0.34	1	0.56
Conventional	Unhealthy DP	DBP	IVW	0.834	1	0.36
Conventional	Unhealthy DP	HDL-C	IVW	64.64	1	9e-16
Conventional	Unhealthy DP	LDL-C	IVW	1.478	1	0.22
Conventional	Unhealthy DP	TC	IVW	0.728	1	0.39
Conventional	Unhealthy DP	TG	IVW	48.037	1	4.2e-12
Conventional	Unhealthy DP	T2D	IVW	54.038	1	2e-13
Conventional	Unhealthy DP	HbA1c	IVW	0.002	1	0.96
Conventional	Unhealthy DP	FG	IVW	0.072	1	0.79
Conventional	Unhealthy DP	FI	IVW	0.221	1	0.64
Conventional	Healthy DP	BMI	IVW	8.469	10	0.58
Conventional	Healthy DP	BMI	MR Egger	6.771	9	0.66
Conventional	Healthy DP	CAD	IVW	41.628	23	0.01
Conventional	Healthy DP	CAD	MR Egger	39.52	22	0.012
Conventional	Healthy DP	SBP	IVW	52.475	14	2.3e-06
Conventional	Healthy DP	SBP	MR Egger	39.166	13	0.00019
Conventional	Healthy DP	DBP	IVW	43.625	14	6.8e-05
Conventional	Healthy DP	DBP	MR Egger	41.421	13	8.1e-05
Conventional	Healthy DP	HDL-C	IVW	68.376	20	3.3e-07
Conventional	Healthy DP	HDL-C	MR Egger	67.358	19	2.5e-07
Conventional	Healthy DP	LDL-C	IVW	32.75	20	0.036
Conventional	Healthy DP	LDL-C	MR Egger	32.618	19	0.027
Conventional	Healthy DP	TC	IVW	28.416	20	0.1
Conventional	Healthy DP	TC	MR Egger	27.286	19	0.098
Conventional	Healthy DP	TG	IVW	49.404	20	0.00027
Conventional	Healthy DP	TG	MR Egger	49.404	19	0.00016
Conventional	Healthy DP	T2D	IVW	74.47	13	1.2e-10
Conventional	Healthy DP	T2D	MR Egger	74.163	12	5.3e-11
Conventional	Healthy DP	HbA1c	IVW	18.93	19	0.46
Conventional	Healthy DP	HbA1c	MR Egger	18.893	18	0.4
Conventional	Healthy DP	FG	IVW	39.82	19	0.0035
Conventional	Healthy DP	FG	MR Egger	35.062	18	0.0093
Conventional	Healthy DP	FI	IVW	22.214	19	0.27
Conventional	Healthy DP	FI	MR Egger	21.899	18	0.24
Conventional	Meat-based DP	BMI	IVW	22.567	11	0.02
Conventional	Meat-based DP	BMI	MR Egger	21.476	10	0.018
Conventional	Meat-based DP	CAD	IVW	10.691	11	0.47
Conventional	Meat-based DP	CAD	MR Egger	10.13	10	0.43
Conventional	Meat-based DP	SBP	IVW	88.573	11	3.2e-14
Conventional	Meat-based DP	SBP	MR Egger	62.587	10	1.2e-09
Conventional	Meat-based DP	DBP	IVW	89.058	11	2.5e-14
Conventional	Meat-based DP	DBP	MR Egger	67.437	10	1.4e-10
Conventional	Meat-based DP	HDL-C	IVW	44.36	11	6.3e-06
Conventional	Meat-based DP	HDL-C	MR Egger	44.359	10	2.8e-06
Conventional	Meat-based DP	LDL-C	IVW	24.199	11	0.012
Conventional	Meat-based DP	LDL-C	MR Egger	23.743	10	0.0083
Conventional	Meat-based DP	TC	IVW	31.972	11	0.00077
Conventional	Meat-based DP	TC	MR Egger	31.75	10	0.00044
Conventional	Meat-based DP	TG	IVW	13.745	11	0.25
Conventional	Meat-based DP	TG	MR Egger	13.59	10	0.19
Conventional	Meat-based DP	T2D	IVW	21.043	11	0.033
Conventional	Meat-based DP	T2D	MR Egger	20.93	10	0.022
Conventional	Meat-based DP	HbA1c	IVW	20.423	11	0.04
Conventional	Meat-based DP	HbA1c	MR Egger	19.729	10	0.032
Conventional	Meat-based DP	FG	IVW	10.092	11	0.52
Conventional	Meat-based DP	FG	MR Egger	8.566	10	0.57
Conventional	Meat-based DP	FI	IVW	10.883	11	0.45
Conventional	Meat-based DP	FI	MR Egger	8.787	10	0.55
Conventional	Pescatarian DP	BMI	IVW	65.24	25	1.9e-05
Conventional	Pescatarian DP	BMI	MR Egger	64.213	24	1.6e-05
Conventional	Pescatarian DP	CAD	IVW	48.287	29	0.014
Conventional	Pescatarian DP	CAD	MR Egger	45.701	28	0.019
Conventional	Pescatarian DP	SBP	IVW	204.121	27	4.1e-29
Conventional	Pescatarian DP	SBP	MR Egger	191.367	26	3.9e-27
Conventional	Pescatarian DP	DBP	IVW	200.809	27	1.7e-28
Conventional	Pescatarian DP	DBP	MR Egger	188.865	26	1.2e-26
Conventional	Pescatarian DP	HDL-C	IVW	271.638	28	9.8e-42
Conventional	Pescatarian DP	HDL-C	MR Egger	268.455	27	1.3e-41
Conventional	Pescatarian DP	LDL-C	IVW	121.028	28	1.6e-13
Conventional	Pescatarian DP	LDL-C	MR Egger	112.265	27	2.3e-12
Conventional	Pescatarian DP	TC	IVW	134.065	28	8.5e-16
Conventional	Pescatarian DP	TC	MR Egger	130.805	27	1.4e-15
Conventional	Pescatarian DP	TG	IVW	246.52	28	8e-37
Conventional	Pescatarian DP	TG	MR Egger	244.655	27	6e-37
Conventional	Pescatarian DP	T2D	IVW	163.733	27	1.6e-21
Conventional	Pescatarian DP	T2D	MR Egger	162.041	26	1.3e-21
Conventional	Pescatarian DP	HbA1c	IVW	40.202	28	0.063
Conventional	Pescatarian DP	HbA1c	MR Egger	39.299	27	0.06
Conventional	Pescatarian DP	FG	IVW	45.312	28	0.021
Conventional	Pescatarian DP	FG	MR Egger	45.206	27	0.015
Conventional	Pescatarian DP	FI	IVW	35.715	28	0.15
Conventional	Pescatarian DP	FI	MR Egger	35.584	27	0.12
Receptor	Healthy DP	BMI	IVW	3.364	2	0.19
Receptor	Healthy DP	BMI	MR Egger	0.014	1	0.91
Receptor	Healthy DP	CAD	IVW	11.029	6	0.087
Receptor	Healthy DP	CAD	MR Egger	7.898	5	0.16
Receptor	Healthy DP	SBP	IVW	42.317	5	5.1e-08
Receptor	Healthy DP	SBP	MR Egger	29.325	4	6.7e-06
Receptor	Healthy DP	DBP	IVW	31.922	5	6.2e-06
Receptor	Healthy DP	DBP	MR Egger	18.453	4	0.001
Receptor	Healthy DP	HDL-C	IVW	16.55	6	0.011
Receptor	Healthy DP	HDL-C	MR Egger	15.481	5	0.0085
Receptor	Healthy DP	LDL-C	IVW	12.444	6	0.053
Receptor	Healthy DP	LDL-C	MR Egger	12.35	5	0.03
Receptor	Healthy DP	TC	IVW	9.179	6	0.16
Receptor	Healthy DP	TC	MR Egger	8.988	5	0.11
Receptor	Healthy DP	TG	IVW	14.677	6	0.023
Receptor	Healthy DP	TG	MR Egger	11.904	5	0.036
Receptor	Healthy DP	T2D	IVW	36.17	5	8.8e-07
Receptor	Healthy DP	T2D	MR Egger	17.198	4	0.0018
Receptor	Healthy DP	HbA1c	IVW	24.231	6	0.00047
Receptor	Healthy DP	HbA1c	MR Egger	24.045	5	0.00021
Receptor	Healthy DP	FG	IVW	8.5	6	0.2
Receptor	Healthy DP	FG	MR Egger	5.151	5	0.4
Receptor	Healthy DP	FI	IVW	1.934	6	0.93
Receptor	Healthy DP	FI	MR Egger	1.896	5	0.86
Receptor	Pescatarian DP	BMI	IVW	1.978	1	0.16
Receptor	Pescatarian DP	CAD	IVW	0.331	3	0.95
Receptor	Pescatarian DP	CAD	MR Egger	0.328	2	0.85
Receptor	Pescatarian DP	SBP	IVW	5.305	3	0.15
Receptor	Pescatarian DP	SBP	MR Egger	4.513	2	0.1
Receptor	Pescatarian DP	DBP	IVW	1.504	3	0.68
Receptor	Pescatarian DP	DBP	MR Egger	0.851	2	0.65
Receptor	Pescatarian DP	HDL-C	IVW	0.359	3	0.95
Receptor	Pescatarian DP	HDL-C	MR Egger	0.354	2	0.84
Receptor	Pescatarian DP	LDL-C	IVW	2.656	3	0.45
Receptor	Pescatarian DP	LDL-C	MR Egger	2.174	2	0.34
Receptor	Pescatarian DP	TC	IVW	2.921	3	0.4
Receptor	Pescatarian DP	TC	MR Egger	2.32	2	0.31
Receptor	Pescatarian DP	TG	IVW	2.036	3	0.56
Receptor	Pescatarian DP	TG	MR Egger	1.626	2	0.44
Receptor	Pescatarian DP	T2D	IVW	3.51	3	0.32
Receptor	Pescatarian DP	T2D	MR Egger	1.179	2	0.55
Receptor	Pescatarian DP	HbA1c	IVW	2.34	3	0.5
Receptor	Pescatarian DP	HbA1c	MR Egger	2.139	2	0.34
Receptor	Pescatarian DP	FG	IVW	1.884	3	0.6
Receptor	Pescatarian DP	FG	MR Egger	0.716	2	0.7
Receptor	Pescatarian DP	FI	IVW	2.421	3	0.49
Receptor	Pescatarian DP	FI	MR Egger	0.224	2	0.89

### Sheet: ST11
Supplementary Table 11: Egger Intercepts for directional pleiotropy assessment. Missing DP-outcome combinations indicate analyses with insufficient instruments for heterogeneity assessment (<3). Abbreviations: DP, dietary pattern; BMI, body mass index; CAD, coronary artery disease; SBP, systolic blood pressure; DBP, diastolic blood pressure; HDL-C, high-density lipoprotein cholesterol; LDL-C low-density lipoprotein cholesterol; TC, total cholesterol; TG, total glycerides; T2D, type 2 diabetes; HbA1c, haemoglobin A1c; FG, fasting glucose; FI, fasting insulin.
SNP set	Exposure	Outcome	Egger intercept	SE	P-value
Conventional	Healthy DP	BMI	1.01E-02	7.72E-03	2.25E-01
Conventional	Healthy DP	CAD	8.16E-03	7.53E-03	2.90E-01
Conventional	Healthy DP	SBP	1.20E-01	5.73E-02	5.56E-02
Conventional	Healthy DP	DBP	3.02E-02	3.64E-02	4.21E-01
Conventional	Healthy DP	HDL-C	1.98E-03	3.70E-03	5.98E-01
Conventional	Healthy DP	LDL-C	7.37E-04	2.66E-03	7.85E-01
Conventional	Healthy DP	TC	2.04E-03	2.30E-03	3.86E-01
Conventional	Healthy DP	TG	2.17E-05	3.21E-03	9.95E-01
Conventional	Healthy DP	T2D	2.91E-03	1.31E-02	8.27E-01
Conventional	Healthy DP	HbA1c	-3.69E-04	1.95E-03	8.52E-01
Conventional	Healthy DP	FG	5.73E-03	3.67E-03	1.36E-01
Conventional	Healthy DP	FI	1.68E-03	3.30E-03	6.17E-01
Conventional	Meat-based DP	BMI	-9.65E-03	1.35E-02	4.92E-01
Conventional	Meat-based DP	CAD	-8.91E-03	1.20E-02	4.74E-01
Conventional	Meat-based DP	SBP	-2.95E-01	1.45E-01	6.89E-02
Conventional	Meat-based DP	DBP	-1.68E-01	9.37E-02	1.04E-01
Conventional	Meat-based DP	HDL-C	-9.91E-05	8.22E-03	9.91E-01
Conventional	Meat-based DP	LDL-C	-2.70E-03	6.16E-03	6.70E-01
Conventional	Meat-based DP	TC	-1.79E-03	6.80E-03	7.97E-01
Conventional	Meat-based DP	TG	-1.54E-03	4.58E-03	7.43E-01
Conventional	Meat-based DP	T2D	3.01E-03	1.30E-02	8.21E-01
Conventional	Meat-based DP	HbA1c	2.80E-03	4.72E-03	5.66E-01
Conventional	Meat-based DP	FG	5.72E-03	4.63E-03	2.45E-01
Conventional	Meat-based DP	FI	7.59E-03	5.24E-03	1.78E-01
Conventional	Pescatarian DP	BMI	4.72E-03	7.62E-03	5.41E-01
Conventional	Pescatarian DP	CAD	-7.88E-03	6.26E-03	2.19E-01
Conventional	Pescatarian DP	SBP	-8.36E-02	6.35E-02	2.00E-01
Conventional	Pescatarian DP	DBP	-5.03E-02	3.92E-02	2.11E-01
Conventional	Pescatarian DP	HDL-C	2.86E-03	5.05E-03	5.76E-01
Conventional	Pescatarian DP	LDL-C	-4.84E-03	3.33E-03	1.58E-01
Conventional	Pescatarian DP	TC	-2.82E-03	3.44E-03	4.19E-01
Conventional	Pescatarian DP	TG	2.19E-03	4.83E-03	6.54E-01
Conventional	Pescatarian DP	T2D	4.67E-03	8.97E-03	6.07E-01
Conventional	Pescatarian DP	HbA1c	-1.24E-03	1.58E-03	4.38E-01
Conventional	Pescatarian DP	FG	-5.75E-04	2.29E-03	8.04E-01
Conventional	Pescatarian DP	FI	-7.32E-04	2.33E-03	7.55E-01
Receptor	Healthy DP	BMI	1.58E-02	8.63E-03	3.18E-01
Receptor	Healthy DP	CAD	1.56E-02	1.11E-02	2.18E-01
Receptor	Healthy DP	SBP	1.75E-01	1.32E-01	2.54E-01
Receptor	Healthy DP	DBP	1.11E-01	6.52E-02	1.63E-01
Receptor	Healthy DP	HDL-C	-3.13E-03	5.33E-03	5.82E-01
Receptor	Healthy DP	LDL-C	9.52E-04	4.88E-03	8.53E-01
Receptor	Healthy DP	TC	1.30E-03	3.98E-03	7.58E-01
Receptor	Healthy DP	TG	5.08E-03	4.71E-03	3.30E-01
Receptor	Healthy DP	T2D	3.21E-02	1.53E-02	1.04E-01
Receptor	Healthy DP	HbA1c	-1.22E-03	6.19E-03	8.52E-01
Receptor	Healthy DP	FG	6.97E-03	3.87E-03	1.31E-01
Receptor	Healthy DP	FI	8.36E-04	4.28E-03	8.53E-01
Receptor	Pescatarian DP	CAD	-5.78E-04	1.05E-02	9.61E-01
Receptor	Pescatarian DP	SBP	-4.42E-02	7.46E-02	6.14E-01
Receptor	Pescatarian DP	DBP	-2.51E-02	3.11E-02	5.04E-01
Receptor	Pescatarian DP	HDL-C	-2.30E-04	3.36E-03	9.52E-01
Receptor	Pescatarian DP	LDL-C	-2.39E-03	3.58E-03	5.74E-01
Receptor	Pescatarian DP	TC	-2.55E-03	3.54E-03	5.46E-01
Receptor	Pescatarian DP	TG	2.16E-03	3.38E-03	5.88E-01
Receptor	Pescatarian DP	T2D	-1.18E-02	7.72E-03	2.66E-01
Receptor	Pescatarian DP	HbA1c	-1.33E-03	3.06E-03	7.07E-01
Receptor	Pescatarian DP	FG	-4.38E-03	4.05E-03	3.93E-01
Receptor	Pescatarian DP	FI	6.79E-03	4.58E-03	2.77E-01

### Sheet: ST12
Supplementary Table 12: Conditional F-statistics for multivariable MR (MVMR) analyses. Genetic covariance matrices for the estimated effects of individaul variants on each exposure were estimated using individual-level phenotypic data from unrelated UK Biobank participants of European ancestry. Abbreviations: SNPs, single nucleotide polymorphisms; DP, dietary pattern.
MVMR Model	n(SNPs)	DP	Comparative body size at age 10	Educational attainment	Income	Physical activity	Smoking status
Unhealthy DP	373	2.95884	15.5292	2.14228	1.80994	2.4458	3.88572
Healthy DP	446	2.04291	4.40942	3.30069	2.3832	2.17486	2.99285
Meat-based DP	433	3.22378	8.62992	3.62461	2.27929	2.45018	3.61459
Pescatarian DP	442	2.89828	9.66621	3.02575	2.01891	1.83832	3.86095

### Sheet: ST13
Supplementary Table S13: MR effect estimates using Receptor IVs. Bonferroni-corrected significance threshold = P < 0.00152 (0.05/33). Beta coefficients represent change in outcome per SD increase in DP score. For continuous outcomes, beta is expressed in outcome-specific units (as specified in Outcome column). For binary outcomes, beta represents log odds, with corresponding odds ratios (OR) and 95% confidence intervals provided. ‘95%CI_lb’ and ‘95%CI_ub’ represent lower and upper bounds of the 95% confidence interval for beta coefficients. ‘OR’, ‘OR_CI_lb’ and ‘OR_CI_ub’ represent odds ratios and their 95% confidence interval bounds for binary outcomes. Abbreviations: DP, dietary pattern; BMI, body mass index; CAD, coronary artery disease; SBP, systolic blood pressure; DBP, diastolic blood pressure; HDL-C, high-density lipoprotein cholesterol; LDL-C low-density lipoprotein cholesterol; TC, total cholesterol; TG, total glycerides; T2D, type 2 diabetes; HbA1c, haemoglobin A1c; FG, fasting glucose; FI, fasting insulin; IVW, inverse-variance weighed; MVMR, multivariable Mendelian randomisation; MR-PRESSO, Mendelian Randomization Pleiotropy RESidual Sum and Outlier.
Exposure	Outcome	Method	n(SNP)	Beta	SE	95%CI_lb	95%CI_ub	P-value	OR	OR_lower	OR_upper
Healthy DP	BMI (SD)	IVW	3	-0.148	0.153	-0.449	0.153	3.35E-01	NA	NA	NA
		Weighted median	3	-0.092	0.150	-0.385	0.201	5.38E-01	NA	NA	NA
		MR Egger	3	-0.801	0.376	-1.537	-0.064	2.79E-01	NA	NA	NA
Healthy DP	CAD (log odds)	IVW	7	0.030	0.146	-0.256	0.315	8.37E-01	1.03	0.77	1.37
		Weighted median	7	-0.127	0.143	-0.407	0.152	3.72E-01	0.88	0.67	1.16
		MR Egger	7	-0.619	0.480	-1.560	0.322	2.54E-01	0.54	0.21	1.38
		MR-PRESSO	7	NA	NA	NA	NA	NA	NA	NA	NA
Healthy DP	SBP (mmHg)	IVW	6	-0.301	1.627	-3.489	2.887	8.53E-01	NA	NA	NA
		Weighted median	6	-1.810	0.884	-3.542	-0.079	4.05E-02	NA	NA	NA
		MR Egger	6	-7.560	5.659	-18.652	3.532	2.53E-01	NA	NA	NA
		MR-PRESSO	4	-1.407	0.741	-2.860	0.046	1.54E-01	NA	NA	NA
Healthy DP	DBP (mmHg)	IVW	6	0.233	0.880	-1.493	1.958	7.91E-01	NA	NA	NA
		Weighted median	6	-0.914	0.509	-1.912	0.084	7.27E-02	NA	NA	NA
		MR Egger	6	-4.375	2.799	-9.860	1.110	1.93E-01	NA	NA	NA
		MR-PRESSO	5	-0.516	0.542	-1.579	0.546	3.95E-01	NA	NA	NA
Healthy DP	HDL-C (SD)	IVW	7	-0.044	0.058	-0.158	0.071	4.54E-01	NA	NA	NA
		Weighted median	7	-0.013	0.052	-0.114	0.088	8.00E-01	NA	NA	NA
		MR Egger	7	0.088	0.233	-0.369	0.545	7.20E-01	NA	NA	NA
		MR-PRESSO	6	0.005	0.038	-0.070	0.080	9.00E-01	NA	NA	NA
Healthy DP	LDL-C (SD)	IVW	7	0.001	0.052	-0.100	0.103	9.78E-01	NA	NA	NA
		Weighted median	7	0.027	0.053	-0.077	0.131	6.09E-01	NA	NA	NA
		MR Egger	7	-0.039	0.214	-0.458	0.380	8.63E-01	NA	NA	NA
		MR-PRESSO	7	NA	NA	NA	NA	NA	NA	NA	NA
Healthy DP	TC (SD)	IVW	7	0.011	0.043	-0.073	0.094	8.00E-01	NA	NA	NA
		Weighted median	7	0.001	0.047	-0.091	0.094	9.76E-01	NA	NA	NA
		MR Egger	7	-0.044	0.174	-0.385	0.297	8.11E-01	NA	NA	NA
		MR-PRESSO	7	NA	NA	NA	NA	NA	NA	NA	NA
Healthy DP	TG (SD)	IVW	7	0.053	0.055	-0.056	0.161	3.42E-01	NA	NA	NA
		Weighted median	7	0.055	0.052	-0.048	0.157	2.96E-01	NA	NA	NA
		MR Egger	7	-0.162	0.206	-0.566	0.242	4.68E-01	NA	NA	NA
		MR-PRESSO	7	NA	NA	NA	NA	NA	NA	NA	NA
Healthy DP	T2D (log odds)	IVW	6	0.187	0.229	-0.261	0.635	4.13E-01	1.21	0.77	1.89
		Weighted median	6	-0.057	0.138	-0.326	0.213	6.79E-01	0.94	0.72	1.24
		MR Egger	6	-1.130	0.651	-2.407	0.146	1.58E-01	0.32	0.09	1.16
		MR-PRESSO	4	0.086	0.118	-0.145	0.317	5.17E-01	1.09	0.87	1.37
Healthy DP	HbA1c (%)	IVW	7	-0.021	0.061	-0.140	0.099	7.32E-01	NA	NA	NA
		Weighted median	7	-0.044	0.045	-0.132	0.043	3.21E-01	NA	NA	NA
		MR Egger	7	0.032	0.277	-0.511	0.574	9.13E-01	NA	NA	NA
		MR-PRESSO	5	-0.020	0.025	-0.069	0.029	4.66E-01	NA	NA	NA
Healthy DP	FG (mmolL-1)	IVW	7	0.025	0.049	-0.071	0.121	6.14E-01	NA	NA	NA
		Weighted median	7	0.006	0.055	-0.101	0.114	9.11E-01	NA	NA	NA
		MR Egger	7	-0.279	0.173	-0.619	0.061	1.69E-01	NA	NA	NA
		MR-PRESSO	7	NA	NA	NA	NA	NA	NA	NA	NA
Healthy DP	FI (pmolL-1)	IVW	7	0.049	0.047	-0.043	0.141	2.93E-01	NA	NA	NA
		Weighted median	7	0.036	0.060	-0.082	0.155	5.46E-01	NA	NA	NA
		MR Egger	7	0.013	0.192	-0.362	0.388	9.49E-01	NA	NA	NA
		MR-PRESSO	7	NA	NA	NA	NA	NA	NA	NA	NA
Pescatarian DP	BMI (SD)	IVW	2	0.098	0.430	-0.745	0.942	8.19E-01	NA	NA	NA
Pescatarian DP	CAD (log odds)	IVW	4	-0.142	0.287	-0.705	0.421	6.20E-01	0.87	0.49	1.52
		Weighted median	4	-0.147	0.323	-0.781	0.486	6.48E-01	0.86	0.46	1.63
		MR Egger	4	-0.093	0.944	-1.944	1.758	9.31E-01	0.91	0.14	5.80
		MR-PRESSO	4	NA	NA	NA	NA	NA	NA	NA	NA
Pescatarian DP	SBP (mmHg)	IVW	4	-2.402	1.811	-5.952	1.148	1.85E-01	NA	NA	NA
		Weighted median	4	-1.730	1.819	-5.295	1.836	3.42E-01	NA	NA	NA
		MR Egger	4	1.289	6.556	-11.561	14.139	8.62E-01	NA	NA	NA
		MR-PRESSO	4	NA	NA	NA	NA	NA	NA	NA	NA
Pescatarian DP	DBP (mmHg)	IVW	4	-1.329	0.851	-2.996	0.338	1.18E-01	NA	NA	NA
		Weighted median	4	-1.566	1.076	-3.674	0.542	1.45E-01	NA	NA	NA
		MR Egger	4	0.770	2.734	-4.590	6.130	8.05E-01	NA	NA	NA
		MR-PRESSO	4	NA	NA	NA	NA	NA	NA	NA	NA
Pescatarian DP	HDL-C (SD)	IVW	4	0.049	0.092	-0.131	0.228	5.94E-01	NA	NA	NA
		Weighted median	4	0.061	0.107	-0.147	0.270	5.65E-01	NA	NA	NA
		MR Egger	4	0.068	0.297	-0.514	0.650	8.40E-01	NA	NA	NA
		MR-PRESSO	4	NA	NA	NA	NA	NA	NA	NA	NA
Pescatarian DP	LDL-C (SD)	IVW	4	0.077	0.094	-0.106	0.261	4.09E-01	NA	NA	NA
		Weighted median	4	0.021	0.119	-0.213	0.255	8.62E-01	NA	NA	NA
		MR Egger	4	0.278	0.317	-0.343	0.899	4.73E-01	NA	NA	NA
		MR-PRESSO	4	NA	NA	NA	NA	NA	NA	NA	NA
Pescatarian DP	TC (SD)	IVW	4	0.057	0.089	-0.118	0.233	5.20E-01	NA	NA	NA
		Weighted median	4	-0.037	0.116	-0.265	0.190	7.48E-01	NA	NA	NA
		MR Egger	4	0.272	0.313	-0.341	0.884	4.76E-01	NA	NA	NA
		MR-PRESSO	4	NA	NA	NA	NA	NA	NA	NA	NA
Pescatarian DP	TG (SD)	IVW	4	0.020	0.092	-0.160	0.201	8.26E-01	NA	NA	NA
		Weighted median	4	0.010	0.112	-0.209	0.229	9.29E-01	NA	NA	NA
		MR Egger	4	-0.162	0.299	-0.748	0.424	6.42E-01	NA	NA	NA
		MR-PRESSO	4	NA	NA	NA	NA	NA	NA	NA	NA
Pescatarian DP	T2D (log odds)	IVW	4	-0.357	0.228	-0.804	0.089	1.17E-01	0.70	0.45	1.09
		Weighted median	4	-0.135	0.271	-0.665	0.395	6.18E-01	0.87	0.51	1.48
		MR Egger	4	0.632	0.681	-0.703	1.967	4.52E-01	1.88	0.49	7.15
		MR-PRESSO	4	NA	NA	NA	NA	NA	NA	NA	NA
Pescatarian DP	HbA1c (%)	IVW	4	-0.071	0.079	-0.225	0.084	3.71E-01	NA	NA	NA
		Weighted median	4	-0.109	0.104	-0.314	0.095	2.95E-01	NA	NA	NA
		MR Egger	4	0.046	0.282	-0.506	0.598	8.85E-01	NA	NA	NA
		MR-PRESSO	4	NA	NA	NA	NA	NA	NA	NA	NA
Pescatarian DP	FG (mmolL-1)	IVW	4	0.008	0.108	-0.204	0.220	9.43E-01	NA	NA	NA
		Weighted median	4	0.021	0.133	-0.240	0.282	8.76E-01	NA	NA	NA
		MR Egger	4	0.392	0.372	-0.337	1.121	4.02E-01	NA	NA	NA
		MR-PRESSO	4	NA	NA	NA	NA	NA	NA	NA	NA
Pescatarian DP	FI (pmolL-1)	IVW	4	0.187	0.123	-0.054	0.427	1.28E-01	NA	NA	NA
		Weighted median	4	0.155	0.152	-0.143	0.453	3.07E-01	NA	NA	NA
		MR Egger	4	-0.411	0.422	-1.238	0.415	4.32E-01	NA	NA	NA
		MR-PRESSO	4	NA	NA	NA	NA	NA	NA	NA	NA
